# Clinical Med students’ validation of Arkangel AI: Are their responses any better when supported by the AI?

**DOI:** 10.64898/2026.01.07.25342560

**Authors:** Natalia Castano-Villegas, Isabella Llano, María Camila Villa, Jose Zea, Laura Velasquez

**Affiliations:** Physician and Epidemiologist, CID Specialist- Research Leader, Arkangel AI; Biomedical Engineer- Master Student, The Pennsylvania State University; Machine Learning Engineer- Arkangel AI; CEO, Arkangel AI; President, Arkangel AI

**Keywords:** LLM assessment, Human Evaluation, Healthcare, Real-World Validation

## Abstract

**Introduction:** Large Language Models (LLMs) in healthcare practice and education have been evaluated using medical question-answering (QA) datasets, with excellent performance. However, multiple-choice questions fall short when assessing more complex language interactions.

**Objective:** To evaluate the time invested and validity of medical students’ responses to clinical questions using ArkangelAI, compared to traditional search methods.

**Methods:** Randomized, double-blind trial with clinical medical students assigned to two groups. Each group answered four clinical questions from each of four clinical cases, one using ArkangelAI, the other using traditional research methods: Google, PubMed, etc. Field specialists evaluated the responses using six pre-established criteria to define the answers’ validity. Total average validity (the mean of individual scores) was compared by groups with hypothesis testing and 95% CI. The time to respond was also compared.

**Results:** Eighty-three medical students were randomized to groups A (43) and B (40). Average differences responded in half the time (three minutes faster) than the control group, with 98% fewer searches needed. The model’s answers were valid (accurate, non-biased, aligned with consensus, and safe) with a total validity score of 2.84 (group A) and 2.69 (group B). Most Arkangel AI users found it helpful for daily practice and would recommend it to colleagues. Conclusion: LLM-supported methods appear to have a positive influence on effective clinical search without sacrificing, and even augmenting, the quality of answers. This is applicable at the clinical medical student level and for non-critical clinical reasoning. Validations, including graduated physicians and specialists, are needed to further understand the effect of LLMs in education and clinical practice.

## Supplementary Material B for "Clinical Med students’ validation of Arkangel AI: Are their responses any better when supported by the AI?"

### Sheet: Dataset
Participant_ID	Formation_participant	Case	Response_Accuracy	Medical_Consensus	Demographic_Bias	Treatment_Bias	Updated	Risk	Question_Type	Especialidad	Grupo
1	Medical student	Case 1	3	3	3	3	3	3	Diagnostic	Pediatrics	A
1	Medical student	Case 1	3	3	3	3	3	3	Management	Pediatrics	A
1	Medical student	Case 1	3	3	3	3	3	3	Research	Pediatrics	A
1	Medical student	Case 1	3	3	3	3	3	3	General_Knowledge	Pediatrics	A
2	Medical student	Case 1	3	3	3	3	3	3	Diagnostic	Pediatrics	A
2	Medical student	Case 1	3	3	3	3	3	3	Management	Pediatrics	A
2	Medical student	Case 1	3	3	3	3	3	3	Research	Pediatrics	A
2	Medical student	Case 1	3	3	3	3	3	3	General_Knowledge	Pediatrics	A
3	Medical student	Case 1	3	3	3	3	3	3	Diagnostic	Pediatrics	A
3	Medical student	Case 1	3	3	3	3	3	3	Management	Pediatrics	A
3	Medical student	Case 1	3	3	3	3	3	3	Research	Pediatrics	A
3	Medical student	Case 1	3	3	3	3	3	3	General_Knowledge	Pediatrics	A
4	Medical student	Case 1	3	3	3	3	3	3	Diagnostic	Pediatrics	A
4	Medical student	Case 1	3	3	3	3	3	3	Management	Pediatrics	A
4	Medical student	Case 1	3	3	3	3	3	3	Research	Pediatrics	A
4	Medical student	Case 1	1	2	1	1	1	1	General_Knowledge	Pediatrics	A
5	Medical student	Case 1	3	3	3	3	3	3	Diagnostic	Pediatrics	A
5	Medical student	Case 1	3	3	3	3	3	3	Management	Pediatrics	A
5	Medical student	Case 1	2	3	1	3	3	3	Research	Pediatrics	A
5	Medical student	Case 1	3	3	3	3	3	3	General_Knowledge	Pediatrics	A
6	Medical student	Case 1	3	3	3	3	3	3	Diagnostic	Pediatrics	A
6	Medical student	Case 1	3	3	3	3	3	3	Management	Pediatrics	A
6	Medical student	Case 1	3	3	3	3	3	3	Research	Pediatrics	A
6	Medical student	Case 1	3	3	3	3	3	3	General_Knowledge	Pediatrics	A
7	Medical student	Case 1	3	3	3	3	3	3	Diagnostic	Pediatrics	A
7	Medical student	Case 1	3	3	3	3	3	3	Management	Pediatrics	A
7	Medical student	Case 1	3	3	3	3	3	3	Research	Pediatrics	A
7	Medical student	Case 1	3	3	3	3	3	3	General_Knowledge	Pediatrics	A
14	Medical student	Case 1	3	3	3	3	3	3	Diagnostic	Pediatrics	A
14	Medical student	Case 1	3	3	3	3	3	3	Management	Pediatrics	A
14	Medical student	Case 1	3	3	3	3	3	3	Research	Pediatrics	A
14	Medical student	Case 1	3	3	3	3	3	3	General_Knowledge	Pediatrics	A
17	Medical student	Case 1	3	3	3	3	3	3	Diagnostic	Pediatrics	A
17	Medical student	Case 1	3	2	3	3	3	3	Management	Pediatrics	A
17	Medical student	Case 1	2	3	3	3	3	3	Research	Pediatrics	A
17	Medical student	Case 1	3	3	3	3	3	3	General_Knowledge	Pediatrics	A
18	Medical student	Case 1	3	3	3	3	3	3	Diagnostic	Pediatrics	A
18	Medical student	Case 1	3	3	3	3	3	3	Management	Pediatrics	A
18	Medical student	Case 1	3	3	2	2	3	2	Research	Pediatrics	A
18	Medical student	Case 1	3	3	3	3	3	3	General_Knowledge	Pediatrics	A
19	Medical student	Case 1	3	3	3	3	3	3	Diagnostic	Pediatrics	A
19	Medical student	Case 1	1	2	1	2	2	1	Management	Pediatrics	A
19	Medical student	Case 1	3	3	3	3	3	3	Research	Pediatrics	A
19	Medical student	Case 1	3	3	3	3	3	3	General_Knowledge	Pediatrics	A
20	Medical student	Case 1	3	3	3	3	3	3	Diagnostic	Pediatrics	A
20	Medical student	Case 1	2	2	2	2	2	2	Management	Pediatrics	A
20	Medical student	Case 1	3	3	3	3	3	3	Research	Pediatrics	A
20	Medical student	Case 1	3	3	3	3	3	3	General_Knowledge	Pediatrics	A
21	Medical student	Case 1	3	3	3	3	3	3	Diagnostic	Pediatrics	A
21	Medical student	Case 1	3	3	3	3	3	3	Management	Pediatrics	A
21	Medical student	Case 1	3	3	3	3	3	3	Research	Pediatrics	A
21	Medical student	Case 1	3	3	3	3	3	3	General_Knowledge	Pediatrics	A
22	Medical student	Case 1	3	3	3	3	3	3	Diagnostic	Pediatrics	A
22	Medical student	Case 1	3	3	3	3	3	3	Management	Pediatrics	A
22	Medical student	Case 1	3	3	1	3	3	3	Research	Pediatrics	A
22	Medical student	Case 1	3	3	3	3	3	3	General_Knowledge	Pediatrics	A
23	Medical student	Case 1	3	3	3	3	3	3	Diagnostic	Pediatrics	A
23	Medical student	Case 1	3	3	3	3	3	3	Management	Pediatrics	A
23	Medical student	Case 1	3	3	3	3	3	3	Research	Pediatrics	A
23	Medical student	Case 1	3	3	3	3	3	3	General_Knowledge	Pediatrics	A
24	Medical student	Case 1	3	3	3	3	3	3	Diagnostic	Pediatrics	A
24	Medical student	Case 1	1	2	1	1	1	1	Management	Pediatrics	A
24	Medical student	Case 1	3	3	3	3	3	3	Research	Pediatrics	A
24	Medical student	Case 1	2	3	3	3	3	3	General_Knowledge	Pediatrics	A
26	Medical student	Case 1	3	3	3	3	3	3	Diagnostic	Pediatrics	A
26	Medical student	Case 1	3	3	3	3	3	3	Management	Pediatrics	A
26	Medical student	Case 1	3	3	3	3	3	3	Research	Pediatrics	A
26	Medical student	Case 1	3	3	3	3	3	3	General_Knowledge	Pediatrics	A
27	Medical student	Case 1	1	3	1	3	3	1	Diagnostic	Pediatrics	A
27	Medical student	Case 1	1	2	1	1	1	2	Management	Pediatrics	A
27	Medical student	Case 1	3	3	3	3	3	3	Research	Pediatrics	A
27	Medical student	Case 1	3	3	3	3	3	3	General_Knowledge	Pediatrics	A
28	Medical student	Case 1	3	3	3	3	3	3	Diagnostic	Pediatrics	A
28	Medical student	Case 1	3	3	3	3	3	3	Management	Pediatrics	A
28	Medical student	Case 1	3	3	3	3	3	3	Research	Pediatrics	A
28	Medical student	Case 1	3	3	1	3	3	3	General_Knowledge	Pediatrics	A
29	Medical student	Case 1	3	3	3	3	3	3	Diagnostic	Pediatrics	A
29	Medical student	Case 1	3	3	3	3	3	3	Management	Pediatrics	A
29	Medical student	Case 1	3	3	3	3	3	3	Research	Pediatrics	A
29	Medical student	Case 1	3	3	3	3	3	3	General_Knowledge	Pediatrics	A
30	Medical student	Case 1	3	3	3	3	3	3	Diagnostic	Pediatrics	A
30	Medical student	Case 1	3	3	1	1	2	2	Management	Pediatrics	A
30	Medical student	Case 1	3	3	3	3	3	3	Research	Pediatrics	A
30	Medical student	Case 1	1	2	1	3	3	3	General_Knowledge	Pediatrics	A
32	Medical student	Case 1	3	3	3	3	3	3	Diagnostic	Pediatrics	A
32	Medical student	Case 1	2	3	3	3	3	3	Management	Pediatrics	A
32	Medical student	Case 1	2	3	3	3	3	3	Research	Pediatrics	A
32	Medical student	Case 1	3	3	3	3	3	3	General_Knowledge	Pediatrics	A
34	Medical student	Case 1	3	3	3	3	3	3	Diagnostic	Pediatrics	A
34	Medical student	Case 1	3	3	3	3	3	3	Management	Pediatrics	A
34	Medical student	Case 1	3	3	2	3	3	3	Research	Pediatrics	A
34	Medical student	Case 1	3	3	3	3	3	3	General_Knowledge	Pediatrics	A
35	Medical student	Case 1	3	3	3	3	3	3	Diagnostic	Pediatrics	A
35	Medical student	Case 1	3	3	3	3	3	3	Management	Pediatrics	A
35	Medical student	Case 1	3	3	3	3	3	3	Research	Pediatrics	A
35	Medical student	Case 1	3	3	3	3	3	3	General_Knowledge	Pediatrics	A
36	Medical student	Case 1	3	3	3	3	3	3	Diagnostic	Pediatrics	A
36	Medical student	Case 1	3	3	3	3	3	3	Management	Pediatrics	A
36	Medical student	Case 1	3	3	3	3	3	3	Research	Pediatrics	A
36	Medical student	Case 1	3	3	3	3	3	3	General_Knowledge	Pediatrics	A
37	Medical student	Case 1	3	3	3	3	3	3	Diagnostic	Pediatrics	A
37	Medical student	Case 1	2	2	1	2	2	2	Management	Pediatrics	A
37	Medical student	Case 1	3	3	3	3	3	3	Research	Pediatrics	A
37	Medical student	Case 1	3	3	3	3	3	3	General_Knowledge	Pediatrics	A
38	Medical student	Case 1	3	3	3	3	3	3	Diagnostic	Pediatrics	A
38	Medical student	Case 1	3	3	3	3	3	3	Management	Pediatrics	A
38	Medical student	Case 1	3	3	3	3	3	3	Research	Pediatrics	A
38	Medical student	Case 1	3	3	3	3	3	3	General_Knowledge	Pediatrics	A
39	Medical student	Case 1	3	3	3	3	3	3	Diagnostic	Pediatrics	A
39	Medical student	Case 1	2	3	2	3	3	3	Management	Pediatrics	A
39	Medical student	Case 1	2	3	1	3	3	3	Research	Pediatrics	A
39	Medical student	Case 1	3	3	2	3	3	3	General_Knowledge	Pediatrics	A
40	Medical student	Case 1	3	3	3	3	3	3	Diagnostic	Pediatrics	A
40	Medical student	Case 1	2	2	1	2	2	2	Management	Pediatrics	A
40	Medical student	Case 1	3	3	3	3	3	3	Research	Pediatrics	A
40	Medical student	Case 1	3	3	3	3	3	3	General_Knowledge	Pediatrics	A
41	Medical student	Case 1	3	3	3	3	3	3	Diagnostic	Pediatrics	A
41	Medical student	Case 1	3	3	3	3	3	3	Management	Pediatrics	A
41	Medical student	Case 1	3	3	3	3	3	3	Research	Pediatrics	A
41	Medical student	Case 1	3	3	3	3	3	3	General_Knowledge	Pediatrics	A
42	Medical student	Case 1	3	3	3	3	3	3	Diagnostic	Pediatrics	A
42	Medical student	Case 1	3	3	3	3	3	3	Management	Pediatrics	A
42	Medical student	Case 1	3	3	3	3	3	3	Research	Pediatrics	A
42	Medical student	Case 1	3	3	3	3	3	3	General_Knowledge	Pediatrics	A
43	Medical student	Case 1	1	2	1	1	1	1	Diagnostic	Pediatrics	A
43	Medical student	Case 1	2	3	3	3	3	3	Management	Pediatrics	A
43	Medical student	Case 1	3	3	3	3	3	3	Research	Pediatrics	A
43	Medical student	Case 1	1	2	1	2	1	3	General_Knowledge	Pediatrics	A
44	Medical student	Case 1	3	3	3	3	3	3	Diagnostic	Pediatrics	A
44	Medical student	Case 1	3	3	3	3	3	3	Management	Pediatrics	A
44	Medical student	Case 1	3	3	3	3	3	3	Research	Pediatrics	A
44	Medical student	Case 1	3	3	3	3	3	3	General_Knowledge	Pediatrics	A
45	Medical student	Case 1	2	3	1	1	3	1	Diagnostic	Pediatrics	A
45	Medical student	Case 1	2	3	3	3	3	3	Management	Pediatrics	A
45	Medical student	Case 1	1	2	1	3	3	3	Research	Pediatrics	A
45	Medical student	Case 1	3	3	3	3	3	3	General_Knowledge	Pediatrics	A
46	Medical student	Case 1	3	3	3	3	3	3	Diagnostic	Pediatrics	A
46	Medical student	Case 1	3	3	3	3	3	3	Management	Pediatrics	A
46	Medical student	Case 1	3	3	3	3	3	3	Research	Pediatrics	A
46	Medical student	Case 1	3	3	3	3	3	3	General_Knowledge	Pediatrics	A
47	Medical student	Case 1	3	3	3	3	3	3	Diagnostic	Pediatrics	A
47	Medical student	Case 1	3	3	3	3	3	3	Management	Pediatrics	A
47	Medical student	Case 1	3	3	3	3	3	3	Research	Pediatrics	A
47	Medical student	Case 1	3	3	3	3	3	3	General_Knowledge	Pediatrics	A
50	Medical student	Case 1	3	3	3	3	3	3	Diagnostic	Pediatrics	A
50	Medical student	Case 1	3	3	3	3	3	3	Management	Pediatrics	A
50	Medical student	Case 1	3	3	3	3	3	3	Research	Pediatrics	A
50	Medical student	Case 1	3	3	3	3	3	3	General_Knowledge	Pediatrics	A
51	Medical student	Case 1	3	3	3	3	3	3	Diagnostic	Pediatrics	A
51	Medical student	Case 1	3	3	3	3	3	3	Management	Pediatrics	A
51	Medical student	Case 1	3	3	3	3	3	3	Research	Pediatrics	A
51	Medical student	Case 1	3	3	3	3	3	3	General_Knowledge	Pediatrics	A
52	Medical student	Case 1	3	3	3	3	3	3	Diagnostic	Pediatrics	A
52	Medical student	Case 1	2	3	3	3	3	3	Management	Pediatrics	A
52	Medical student	Case 1	3	3	3	3	3	3	Research	Pediatrics	A
52	Medical student	Case 1	2	3	3	3	3	3	General_Knowledge	Pediatrics	A
53	Medical student	Case 1	3	3	3	3	3	3	Diagnostic	Pediatrics	A
53	Medical student	Case 1	3	3	3	3	3	3	Management	Pediatrics	A
53	Medical student	Case 1	3	3	3	3	3	3	Research	Pediatrics	A
53	Medical student	Case 1	3	3	3	3	3	3	General_Knowledge	Pediatrics	A
54	Medical student	Case 1	3	3	3	3	3	3	Diagnostic	Pediatrics	A
54	Medical student	Case 1	3	3	3	1	3	3	Management	Pediatrics	A
54	Medical student	Case 1	3	3	3	3	3	3	Research	Pediatrics	A
54	Medical student	Case 1	3	3	3	3	3	3	General_Knowledge	Pediatrics	A
55	Medical student	Case 1	3	3	3	3	3	3	Diagnostic	Pediatrics	A
55	Medical student	Case 1	3	3	3	3	3	3	Management	Pediatrics	A
55	Medical student	Case 1	3	3	3	3	3	3	Research	Pediatrics	A
55	Medical student	Case 1	3	3	3	3	3	3	General_Knowledge	Pediatrics	A
57	Medical student	Case 1	3	3	3	3	3	3	Diagnostic	Pediatrics	A
57	Medical student	Case 1	3	3	3	3	3	3	Management	Pediatrics	A
57	Medical student	Case 1	3	3	3	3	3	3	Research	Pediatrics	A
57	Medical student	Case 1	3	3	3	3	3	3	General_Knowledge	Pediatrics	A
58	Medical student	Case 1	3	3	3	3	3	3	Diagnostic	Pediatrics	B
58	Medical student	Case 1	1	2	2	1	2	3	Management	Pediatrics	B
58	Medical student	Case 1	1	2	3	3	3	3	Research	Pediatrics	B
58	Medical student	Case 1	3	3	3	3	3	3	General_Knowledge	Pediatrics	B
59	Medical student	Case 1	1	3	1	3	3	3	Diagnostic	Pediatrics	B
59	Medical student	Case 1	2	3	1	3	3	3	Management	Pediatrics	B
59	Medical student	Case 1	3	3	3	3	3	3	Research	Pediatrics	B
59	Medical student	Case 1	3	3	3	3	3	3	General_Knowledge	Pediatrics	B
60	Medical student	Case 1	2	1	1	3	3	2	Diagnostic	Pediatrics	B
60	Medical student	Case 1	1	3	3	1	1	1	Management	Pediatrics	B
60	Medical student	Case 1	1	2	1	1	3	3	Research	Pediatrics	B
60	Medical student	Case 1	3	3	3	3	3	3	General_Knowledge	Pediatrics	B
61	Medical student	Case 1	3	3	3	3	3	3	Diagnostic	Pediatrics	B
61	Medical student	Case 1	2	3	3	3	3	3	Management	Pediatrics	B
61	Medical student	Case 1	3	3	3	3	3	3	Research	Pediatrics	B
61	Medical student	Case 1	2	3	3	3	3	3	General_Knowledge	Pediatrics	B
62	Medical student	Case 1	3	3	3	3	3	3	Diagnostic	Pediatrics	B
62	Medical student	Case 1	2	3	3	3	3	3	Management	Pediatrics	B
62	Medical student	Case 1	2	2	2	1	1	2	Research	Pediatrics	B
62	Medical student	Case 1	2	3	2	3	3	3	General_Knowledge	Pediatrics	B
63	Medical student	Case 1	3	3	3	3	3	3	Diagnostic	Pediatrics	B
63	Medical student	Case 1	3	3	2	3	3	3	Management	Pediatrics	B
63	Medical student	Case 1	1	2	1	1	1	1	Research	Pediatrics	B
63	Medical student	Case 1	3	3	3	3	3	3	General_Knowledge	Pediatrics	B
64	Medical student	Case 1	3	3	3	3	3	3	Diagnostic	Pediatrics	B
64	Medical student	Case 1	2	3	3	3	3	3	Management	Pediatrics	B
64	Medical student	Case 1	3	3	3	3	3	3	Research	Pediatrics	B
64	Medical student	Case 1	1	2	2	3	3	3	General_Knowledge	Pediatrics	B
65	Medical student	Case 1	3	3	3	3	3	3	Diagnostic	Pediatrics	B
65	Medical student	Case 1	3	3	3	3	3	3	Management	Pediatrics	B
65	Medical student	Case 1	3	3	3	3	3	3	Research	Pediatrics	B
65	Medical student	Case 1	3	3	3	3	3	3	General_Knowledge	Pediatrics	B
66	Medical student	Case 1	3	3	3	3	3	3	Diagnostic	Pediatrics	B
66	Medical student	Case 1	3	3	3	3	3	3	Management	Pediatrics	B
66	Medical student	Case 1	3	3	3	3	3	3	Research	Pediatrics	B
66	Medical student	Case 1	3	3	3	3	3	3	General_Knowledge	Pediatrics	B
67	Medical student	Case 1	2	3	3	3	3	3	Diagnostic	Pediatrics	B
67	Medical student	Case 1	3	3	3	3	3	3	Management	Pediatrics	B
67	Medical student	Case 1	1	2	1	3	3	3	Research	Pediatrics	B
67	Medical student	Case 1	3	3	3	3	3	3	General_Knowledge	Pediatrics	B
70	Medical student	Case 1	1	2	1	1	1	1	Diagnostic	Pediatrics	B
70	Medical student	Case 1	3	3	3	3	3	3	Management	Pediatrics	B
70	Medical student	Case 1	2	3	3	3	3	3	Research	Pediatrics	B
70	Medical student	Case 1	3	3	3	3	3	3	General_Knowledge	Pediatrics	B
72	Medical student	Case 1	3	3	3	3	3	3	Diagnostic	Pediatrics	B
72	Medical student	Case 1	2	3	2	3	3	3	Management	Pediatrics	B
72	Medical student	Case 1	1	2	1	3	3	3	Research	Pediatrics	B
72	Medical student	Case 1	2	3	3	3	3	3	General_Knowledge	Pediatrics	B
74	Medical student	Case 1	3	3	3	3	3	3	Diagnostic	Pediatrics	B
74	Medical student	Case 1	3	3	2	3	3	3	Management	Pediatrics	B
74	Medical student	Case 1	3	3	3	3	3	3	Research	Pediatrics	B
74	Medical student	Case 1	3	3	2	3	3	3	General_Knowledge	Pediatrics	B
75	Medical student	Case 1	3	3	3	3	3	3	Diagnostic	Pediatrics	B
75	Medical student	Case 1	2	3	3	2	3	3	Management	Pediatrics	B
75	Medical student	Case 1	1	2	3	3	2	3	Research	Pediatrics	B
75	Medical student	Case 1	2	3	3	3	3	3	General_Knowledge	Pediatrics	B
76	Medical student	Case 1	2	3	2	2	3	3	Diagnostic	Pediatrics	B
76	Medical student	Case 1	2	2	3	3	3	3	Management	Pediatrics	B
76	Medical student	Case 1	1	1	1	3	3	3	Research	Pediatrics	B
76	Medical student	Case 1	3	3	3	3	3	3	General_Knowledge	Pediatrics	B
77	Medical student	Case 1	1	2	2	3	3	3	Diagnostic	Pediatrics	B
77	Medical student	Case 1	1	3	1	1	1	1	Management	Pediatrics	B
77	Medical student	Case 1	3	3	3	3	3	3	Research	Pediatrics	B
77	Medical student	Case 1	1	1	1	2	2	2	General_Knowledge	Pediatrics	B
78	Medical student	Case 1	3	3	3	3	3	3	Diagnostic	Pediatrics	B
78	Medical student	Case 1	3	3	3	3	3	3	Management	Pediatrics	B
78	Medical student	Case 1	3	3	3	3	3	3	Research	Pediatrics	B
78	Medical student	Case 1	3	3	3	3	3	3	General_Knowledge	Pediatrics	B
81	Medical student	Case 1	2	2	2	2	2	2	Diagnostic	Pediatrics	B
81	Medical student	Case 1	3	3	2	3	3	3	Management	Pediatrics	B
81	Medical student	Case 1	3	3	3	3	3	3	Research	Pediatrics	B
81	Medical student	Case 1	3	3	3	3	3	3	General_Knowledge	Pediatrics	B
83	Medical student	Case 1	3	3	3	3	3	3	Diagnostic	Pediatrics	B
83	Medical student	Case 1	1	2	2	2	2	2	Management	Pediatrics	B
83	Medical student	Case 1	2	3	3	3	3	3	Research	Pediatrics	B
83	Medical student	Case 1	3	3	3	3	3	3	General_Knowledge	Pediatrics	B
84	Medical student	Case 1	1	3	1	3	3	3	Diagnostic	Pediatrics	B
84	Medical student	Case 1	1	1	1	1	1	1	Management	Pediatrics	B
84	Medical student	Case 1	1	2	1	1	1	1	Research	Pediatrics	B
84	Medical student	Case 1	3	3	3	3	3	3	General_Knowledge	Pediatrics	B
85	Medical student	Case 1	3	3	3	3	3	3	Diagnostic	Pediatrics	B
85	Medical student	Case 1	1	2	2	2	2	2	Management	Pediatrics	B
85	Medical student	Case 1	3	3	3	3	3	3	Research	Pediatrics	B
85	Medical student	Case 1	3	3	3	3	3	3	General_Knowledge	Pediatrics	B
86	Medical student	Case 1	3	3	3	3	3	3	Diagnostic	Pediatrics	B
86	Medical student	Case 1	3	3	3	3	3	3	Management	Pediatrics	B
86	Medical student	Case 1	3	3	3	3	3	3	Research	Pediatrics	B
86	Medical student	Case 1	3	3	3	3	3	3	General_Knowledge	Pediatrics	B
88	Medical student	Case 1	2	3	1	1	3	3	Diagnostic	Pediatrics	B
88	Medical student	Case 1	3	3	3	3	3	3	Management	Pediatrics	B
88	Medical student	Case 1	3	3	3	3	3	3	Research	Pediatrics	B
88	Medical student	Case 1	3	3	3	3	3	3	General_Knowledge	Pediatrics	B
89	Medical student	Case 1	3	3	3	3	3	3	Diagnostic	Pediatrics	B
89	Medical student	Case 1	3	3	3	3	3	3	Management	Pediatrics	B
89	Medical student	Case 1	3	3	3	3	3	3	Research	Pediatrics	B
89	Medical student	Case 1	1	2	2	2	2	2	General_Knowledge	Pediatrics	B
90	Medical student	Case 1	3	3	3	3	3	3	Diagnostic	Pediatrics	B
90	Medical student	Case 1	3	3	3	3	3	3	Management	Pediatrics	B
90	Medical student	Case 1	3	3	3	3	3	3	Research	Pediatrics	B
90	Medical student	Case 1	3	3	3	3	3	3	General_Knowledge	Pediatrics	B
91	Medical student	Case 1	3	3	3	3	3	3	Diagnostic	Pediatrics	B
91	Medical student	Case 1	3	3	3	3	3	3	Management	Pediatrics	B
91	Medical student	Case 1	1	3	1	3	3	3	Research	Pediatrics	B
91	Medical student	Case 1	3	3	3	3	3	3	General_Knowledge	Pediatrics	B
92	Medical student	Case 1	1	2	1	1	1	1	Diagnostic	Pediatrics	B
92	Medical student	Case 1	3	3	3	3	3	3	Management	Pediatrics	B
92	Medical student	Case 1	3	3	3	3	3	3	Research	Pediatrics	B
92	Medical student	Case 1	3	3	3	3	3	3	General_Knowledge	Pediatrics	B
93	Medical student	Case 1	1	2	1	3	3	3	Diagnostic	Pediatrics	B
93	Medical student	Case 1	1	2	1	1	1	1	Management	Pediatrics	B
93	Medical student	Case 1	2	2	2	2	2	3	Research	Pediatrics	B
93	Medical student	Case 1	3	1	3	3	3	3	General_Knowledge	Pediatrics	B
94	Medical student	Case 1	2	3	3	3	3	3	Diagnostic	Pediatrics	B
94	Medical student	Case 1	2	2	2	2	2	3	Management	Pediatrics	B
94	Medical student	Case 1	3	3	3	3	3	3	Research	Pediatrics	B
94	Medical student	Case 1	3	3	3	3	3	3	General_Knowledge	Pediatrics	B
95	Medical student	Case 1	3	3	3	3	3	3	Diagnostic	Pediatrics	B
95	Medical student	Case 1	3	3	3	3	3	3	Management	Pediatrics	B
95	Medical student	Case 1	3	3	3	3	3	3	Research	Pediatrics	B
95	Medical student	Case 1	3	3	3	3	3	3	General_Knowledge	Pediatrics	B
96	Medical student	Case 1	1	1	1	3	3	3	Diagnostic	Pediatrics	B
96	Medical student	Case 1	1	2	2	1	1	1	Management	Pediatrics	B
96	Medical student	Case 1	3	3	3	3	3	3	Research	Pediatrics	B
96	Medical student	Case 1	3	3	3	3	3	3	General_Knowledge	Pediatrics	B
97	Medical student	Case 1	3	3	3	3	3	3	Diagnostic	Pediatrics	B
97	Medical student	Case 1	1	2	2	2	2	2	Management	Pediatrics	B
97	Medical student	Case 1	3	3	3	3	3	3	Research	Pediatrics	B
97	Medical student	Case 1	3	3	3	3	3	3	General_Knowledge	Pediatrics	B
98	Medical student	Case 1	1	2	3	1	1	1	Diagnostic	Pediatrics	B
98	Medical student	Case 1	3	3	3	3	3	3	Management	Pediatrics	B
98	Medical student	Case 1	3	3	3	3	3	3	Research	Pediatrics	B
98	Medical student	Case 1	3	3	3	3	3	3	General_Knowledge	Pediatrics	B
99	Medical student	Case 1	3	3	3	3	3	3	Diagnostic	Pediatrics	B
99	Medical student	Case 1	3	3	3	3	3	3	Management	Pediatrics	B
99	Medical student	Case 1	3	3	1	3	2	2	Research	Pediatrics	B
99	Medical student	Case 1	1	2	1	3	3	3	General_Knowledge	Pediatrics	B
100	Medical student	Case 1	3	3	3	3	3	3	Diagnostic	Pediatrics	B
100	Medical student	Case 1	3	3	3	3	3	3	Management	Pediatrics	B
100	Medical student	Case 1	1	2	1	3	3	3	Research	Pediatrics	B
100	Medical student	Case 1	3	3	3	3	3	3	General_Knowledge	Pediatrics	B
101	Medical student	Case 1	3	3	3	3	3	3	Diagnostic	Pediatrics	B
101	Medical student	Case 1	3	3	3	3	3	3	Management	Pediatrics	B
101	Medical student	Case 1	3	3	3	3	3	3	Research	Pediatrics	B
101	Medical student	Case 1	3	3	3	3	3	3	General_Knowledge	Pediatrics	B
102	Medical student	Case 1	3	3	3	3	3	3	Diagnostic	Pediatrics	B
102	Medical student	Case 1	3	3	3	3	3	3	Management	Pediatrics	B
102	Medical student	Case 1	3	3	3	3	3	3	Research	Pediatrics	B
102	Medical student	Case 1	3	3	3	3	3	3	General_Knowledge	Pediatrics	B
103	Medical student	Case 1	2	2	1	1	3	3	Diagnostic	Pediatrics	B
103	Medical student	Case 1	1	2	1	1	1	1	Management	Pediatrics	B
103	Medical student	Case 1	3	3	3	3	3	3	Research	Pediatrics	B
103	Medical student	Case 1	3	3	3	3	3	3	General_Knowledge	Pediatrics	B
105	Medical student	Case 1	3	3	3	3	3	3	Diagnostic	Pediatrics	B
105	Medical student	Case 1	3	3	3	3	3	3	Management	Pediatrics	B
105	Medical student	Case 1	1	2	1	2	1	2	Research	Pediatrics	B
105	Medical student	Case 1	1	3	1	3	3	3	General_Knowledge	Pediatrics	B
106	Medical student	Case 1	3	3	3	3	3	3	Diagnostic	Pediatrics	B
106	Medical student	Case 1	3	3	3	3	3	3	Management	Pediatrics	B
106	Medical student	Case 1	3	3	3	3	3	3	Research	Pediatrics	B
106	Medical student	Case 1	3	3	3	3	3	3	General_Knowledge	Pediatrics	B
1	Medical student	Case 2	3	3	3	3	3	3	Diagnostic	Orthopedics	A
1	Medical student	Case 2	3	3	3	3	3	3	Management	Orthopedics	A
1	Medical student	Case 2	3	3	3	3	3	3	Research	Orthopedics	A
1	Medical student	Case 2	3	1	3	3	3	3	General_Knowledge	Orthopedics	A
2	Medical student	Case 2	2	3	3	3	3	3	Diagnostic	Orthopedics	A
2	Medical student	Case 2	3	3	3	3	3	3	Management	Orthopedics	A
2	Medical student	Case 2	3	3	3	3	3	3	Research	Orthopedics	A
2	Medical student	Case 2	3	1	3	3	3	3	General_Knowledge	Orthopedics	A
3	Medical student	Case 2	3	3	3	3	3	3	Diagnostic	Orthopedics	A
3	Medical student	Case 2	3	3	3	3	3	3	Management	Orthopedics	A
3	Medical student	Case 2	3	3	3	3	3	3	Research	Orthopedics	A
3	Medical student	Case 2	3	1	3	3	3	3	General_Knowledge	Orthopedics	A
4	Medical student	Case 2	3	3	3	3	3	3	Diagnostic	Orthopedics	A
4	Medical student	Case 2	3	3	3	3	3	3	Management	Orthopedics	A
4	Medical student	Case 2	3	3	3	3	3	3	Research	Orthopedics	A
4	Medical student	Case 2	3	1	3	3	3	3	General_Knowledge	Orthopedics	A
5	Medical student	Case 2	3	3	3	3	3	3	Diagnostic	Orthopedics	A
5	Medical student	Case 2	3	3	3	3	3	3	Management	Orthopedics	A
5	Medical student	Case 2	3	3	3	3	3	3	Research	Orthopedics	A
5	Medical student	Case 2	3	1	3	3	3	3	General_Knowledge	Orthopedics	A
6	Medical student	Case 2	3	3	3	3	3	3	Diagnostic	Orthopedics	A
6	Medical student	Case 2	3	3	3	3	3	3	Management	Orthopedics	A
6	Medical student	Case 2	3	3	3	3	3	3	Research	Orthopedics	A
6	Medical student	Case 2	3	1	3	3	3	3	General_Knowledge	Orthopedics	A
7	Medical student	Case 2	3	3	3	3	3	3	Diagnostic	Orthopedics	A
7	Medical student	Case 2	3	3	3	3	3	3	Management	Orthopedics	A
7	Medical student	Case 2	3	3	3	3	3	3	Research	Orthopedics	A
7	Medical student	Case 2	3	1	3	3	3	3	General_Knowledge	Orthopedics	A
14	Medical student	Case 2	3	3	3	3	3	3	Diagnostic	Orthopedics	A
14	Medical student	Case 2	3	3	3	3	3	3	Management	Orthopedics	A
14	Medical student	Case 2	3	3	3	3	3	3	Research	Orthopedics	A
14	Medical student	Case 2	2	1	3	3	3	3	General_Knowledge	Orthopedics	A
17	Medical student	Case 2	3	3	3	3	3	3	Diagnostic	Orthopedics	A
17	Medical student	Case 2	2	3	3	3	3	3	Management	Orthopedics	A
17	Medical student	Case 2	3	3	3	3	3	3	Research	Orthopedics	A
17	Medical student	Case 2	3	1	3	3	3	3	General_Knowledge	Orthopedics	A
18	Medical student	Case 2	3	3	3	3	3	3	Diagnostic	Orthopedics	A
18	Medical student	Case 2	3	3	3	3	3	3	Management	Orthopedics	A
18	Medical student	Case 2	3	3	3	3	3	3	Research	Orthopedics	A
18	Medical student	Case 2	3	1	3	3	3	3	General_Knowledge	Orthopedics	A
19	Medical student	Case 2	3	3	3	3	3	3	Diagnostic	Orthopedics	A
19	Medical student	Case 2	3	3	3	3	3	3	Management	Orthopedics	A
19	Medical student	Case 2	3	3	3	3	3	3	Research	Orthopedics	A
19	Medical student	Case 2	2	1	3	3	3	3	General_Knowledge	Orthopedics	A
20	Medical student	Case 2	3	3	3	3	3	3	Diagnostic	Orthopedics	A
20	Medical student	Case 2	1	3	3	3	3	3	Management	Orthopedics	A
20	Medical student	Case 2	3	3	3	3	3	3	Research	Orthopedics	A
20	Medical student	Case 2	2	1	3	3	3	3	General_Knowledge	Orthopedics	A
21	Medical student	Case 2	3	3	3	3	3	3	Diagnostic	Orthopedics	A
21	Medical student	Case 2	3	3	3	3	3	3	Management	Orthopedics	A
21	Medical student	Case 2	3	3	3	3	3	3	Research	Orthopedics	A
21	Medical student	Case 2	2	1	3	3	3	3	General_Knowledge	Orthopedics	A
22	Medical student	Case 2	1	2	3	1	3	1	Diagnostic	Orthopedics	A
22	Medical student	Case 2	3	3	3	3	3	3	Management	Orthopedics	A
22	Medical student	Case 2	3	3	3	3	3	3	Research	Orthopedics	A
22	Medical student	Case 2	3	1	3	3	3	3	General_Knowledge	Orthopedics	A
23	Medical student	Case 2	3	3	3	3	3	3	Diagnostic	Orthopedics	A
23	Medical student	Case 2	3	3	3	3	3	3	Management	Orthopedics	A
23	Medical student	Case 2	2	3	3	3	3	3	Research	Orthopedics	A
23	Medical student	Case 2	2	1	3	3	3	3	General_Knowledge	Orthopedics	A
24	Medical student	Case 2	3	3	3	3	3	3	Diagnostic	Orthopedics	A
24	Medical student	Case 2	3	3	3	3	3	3	Management	Orthopedics	A
24	Medical student	Case 2	2	3	3	3	3	3	Research	Orthopedics	A
24	Medical student	Case 2	2	1	3	3	3	3	General_Knowledge	Orthopedics	A
26	Medical student	Case 2	3	3	3	3	3	3	Diagnostic	Orthopedics	A
26	Medical student	Case 2	3	3	3	3	3	3	Management	Orthopedics	A
26	Medical student	Case 2	3	3	3	3	3	3	Research	Orthopedics	A
26	Medical student	Case 2	3	1	3	3	3	3	General_Knowledge	Orthopedics	A
27	Medical student	Case 2	1	2	3	3	3	3	Diagnostic	Orthopedics	A
27	Medical student	Case 2	1	2	3	1	3	1	Management	Orthopedics	A
27	Medical student	Case 2	3	3	3	3	3	3	Research	Orthopedics	A
27	Medical student	Case 2	1	1	1	1	3	3	General_Knowledge	Orthopedics	A
28	Medical student	Case 2	3	3	3	3	3	3	Diagnostic	Orthopedics	A
28	Medical student	Case 2	3	3	3	3	3	3	Management	Orthopedics	A
28	Medical student	Case 2	3	3	3	3	3	3	Research	Orthopedics	A
28	Medical student	Case 2	3	1	3	3	3	3	General_Knowledge	Orthopedics	A
29	Medical student	Case 2	3	3	3	3	3	3	Diagnostic	Orthopedics	A
29	Medical student	Case 2	3	3	3	3	3	3	Management	Orthopedics	A
29	Medical student	Case 2	3	3	3	3	3	3	Research	Orthopedics	A
29	Medical student	Case 2	3	1	3	3	3	3	General_Knowledge	Orthopedics	A
30	Medical student	Case 2	3	3	3	3	3	3	Diagnostic	Orthopedics	A
30	Medical student	Case 2	3	3	3	3	3	3	Management	Orthopedics	A
30	Medical student	Case 2	3	3	3	3	3	3	Research	Orthopedics	A
30	Medical student	Case 2	3	1	3	3	3	3	General_Knowledge	Orthopedics	A
32	Medical student	Case 2	3	3	3	3	3	3	Diagnostic	Orthopedics	A
32	Medical student	Case 2	3	3	3	3	3	3	Management	Orthopedics	A
32	Medical student	Case 2	3	3	3	3	3	3	Research	Orthopedics	A
32	Medical student	Case 2	2	1	3	3	3	3	General_Knowledge	Orthopedics	A
34	Medical student	Case 2	3	3	3	3	3	3	Diagnostic	Orthopedics	A
34	Medical student	Case 2	3	3	3	3	3	3	Management	Orthopedics	A
34	Medical student	Case 2	3	3	3	3	3	3	Research	Orthopedics	A
34	Medical student	Case 2	3	1	3	3	3	3	General_Knowledge	Orthopedics	A
35	Medical student	Case 2	3	3	3	3	3	3	Diagnostic	Orthopedics	A
35	Medical student	Case 2	3	3	3	3	3	3	Management	Orthopedics	A
35	Medical student	Case 2	3	3	3	3	3	3	Research	Orthopedics	A
35	Medical student	Case 2	3	1	3	3	3	3	General_Knowledge	Orthopedics	A
36	Medical student	Case 2	3	3	3	3	3	3	Diagnostic	Orthopedics	A
36	Medical student	Case 2	3	3	3	3	3	3	Management	Orthopedics	A
36	Medical student	Case 2	3	3	3	3	3	3	Research	Orthopedics	A
36	Medical student	Case 2	3	1	3	3	3	3	General_Knowledge	Orthopedics	A
37	Medical student	Case 2	3	3	3	3	3	3	Diagnostic	Orthopedics	A
37	Medical student	Case 2	3	3	3	3	3	3	Management	Orthopedics	A
37	Medical student	Case 2	3	3	3	3	3	3	Research	Orthopedics	A
37	Medical student	Case 2	2	1	3	3	3	3	General_Knowledge	Orthopedics	A
38	Medical student	Case 2	3	3	3	3	3	3	Diagnostic	Orthopedics	A
38	Medical student	Case 2	3	3	3	3	3	3	Management	Orthopedics	A
38	Medical student	Case 2	3	3	3	3	3	3	Research	Orthopedics	A
38	Medical student	Case 2	3	1	3	3	3	3	General_Knowledge	Orthopedics	A
39	Medical student	Case 2	1	2	3	1	3	3	Diagnostic	Orthopedics	A
39	Medical student	Case 2	3	3	3	3	3	3	Management	Orthopedics	A
39	Medical student	Case 2	3	3	3	3	3	3	Research	Orthopedics	A
39	Medical student	Case 2	3	1	3	3	3	3	General_Knowledge	Orthopedics	A
40	Medical student	Case 2	3	3	3	3	3	3	Diagnostic	Orthopedics	A
40	Medical student	Case 2	1	3	3	3	3	3	Management	Orthopedics	A
40	Medical student	Case 2	3	3	3	3	3	3	Research	Orthopedics	A
40	Medical student	Case 2	2	1	3	3	3	3	General_Knowledge	Orthopedics	A
41	Medical student	Case 2	3	3	3	3	3	3	Diagnostic	Orthopedics	A
41	Medical student	Case 2	3	3	3	3	3	3	Management	Orthopedics	A
41	Medical student	Case 2	3	3	3	3	3	3	Research	Orthopedics	A
41	Medical student	Case 2	3	1	3	3	3	3	General_Knowledge	Orthopedics	A
42	Medical student	Case 2	3	3	3	3	3	3	Diagnostic	Orthopedics	A
42	Medical student	Case 2	3	3	3	3	3	3	Management	Orthopedics	A
42	Medical student	Case 2	3	3	3	3	3	3	Research	Orthopedics	A
42	Medical student	Case 2	2	1	3	3	3	3	General_Knowledge	Orthopedics	A
43	Medical student	Case 2	1	2	3	1	3	3	Diagnostic	Orthopedics	A
43	Medical student	Case 2	3	3	3	3	3	3	Management	Orthopedics	A
43	Medical student	Case 2	3	3	3	3	3	3	Research	Orthopedics	A
43	Medical student	Case 2	3	1	3	3	3	3	General_Knowledge	Orthopedics	A
44	Medical student	Case 2	3	3	3	3	3	3	Diagnostic	Orthopedics	A
44	Medical student	Case 2	3	3	3	3	3	3	Management	Orthopedics	A
44	Medical student	Case 2	3	3	3	3	3	3	Research	Orthopedics	A
44	Medical student	Case 2	2	1	3	3	3	3	General_Knowledge	Orthopedics	A
45	Medical student	Case 2	3	3	3	3	3	3	Diagnostic	Orthopedics	A
45	Medical student	Case 2	3	3	3	3	3	3	Management	Orthopedics	A
45	Medical student	Case 2	2	3	3	3	3	3	Research	Orthopedics	A
45	Medical student	Case 2	3	1	3	3	3	3	General_Knowledge	Orthopedics	A
46	Medical student	Case 2	3	3	3	3	3	3	Diagnostic	Orthopedics	A
46	Medical student	Case 2	3	3	3	3	3	3	Management	Orthopedics	A
46	Medical student	Case 2	3	3	3	3	3	3	Research	Orthopedics	A
46	Medical student	Case 2	3	1	3	3	3	3	General_Knowledge	Orthopedics	A
47	Medical student	Case 2	3	3	3	3	3	3	Diagnostic	Orthopedics	A
47	Medical student	Case 2	3	3	3	3	3	3	Management	Orthopedics	A
47	Medical student	Case 2	3	3	3	3	3	3	Research	Orthopedics	A
47	Medical student	Case 2	3	1	3	3	3	3	General_Knowledge	Orthopedics	A
50	Medical student	Case 2	3	3	3	3	3	3	Diagnostic	Orthopedics	A
50	Medical student	Case 2	3	3	3	3	3	3	Management	Orthopedics	A
50	Medical student	Case 2	3	3	3	3	3	3	Research	Orthopedics	A
50	Medical student	Case 2	3	1	3	3	3	3	General_Knowledge	Orthopedics	A
51	Medical student	Case 2	3	3	3	3	3	3	Diagnostic	Orthopedics	A
51	Medical student	Case 2	3	3	3	3	3	3	Management	Orthopedics	A
51	Medical student	Case 2	3	3	3	3	3	3	Research	Orthopedics	A
51	Medical student	Case 2	3	1	3	3	3	3	General_Knowledge	Orthopedics	A
52	Medical student	Case 2	3	3	3	3	3	3	Diagnostic	Orthopedics	A
52	Medical student	Case 2	3	3	3	3	3	3	Management	Orthopedics	A
52	Medical student	Case 2	3	3	3	3	3	3	Research	Orthopedics	A
52	Medical student	Case 2	3	1	3	3	3	3	General_Knowledge	Orthopedics	A
53	Medical student	Case 2	1	2	3	2	3	2	Diagnostic	Orthopedics	A
53	Medical student	Case 2	3	3	3	3	3	3	Management	Orthopedics	A
53	Medical student	Case 2	3	3	3	3	3	3	Research	Orthopedics	A
53	Medical student	Case 2	3	1	3	3	3	3	General_Knowledge	Orthopedics	A
54	Medical student	Case 2	3	3	3	3	3	3	Diagnostic	Orthopedics	A
54	Medical student	Case 2	3	3	3	3	3	3	Management	Orthopedics	A
54	Medical student	Case 2	3	3	3	3	3	3	Research	Orthopedics	A
54	Medical student	Case 2	3	1	3	3	3	3	General_Knowledge	Orthopedics	A
55	Medical student	Case 2	3	3	3	3	3	3	Diagnostic	Orthopedics	A
55	Medical student	Case 2	3	3	3	3	3	3	Management	Orthopedics	A
55	Medical student	Case 2	3	3	3	3	3	3	Research	Orthopedics	A
55	Medical student	Case 2	3	1	3	3	3	3	General_Knowledge	Orthopedics	A
57	Medical student	Case 2	3	3	3	3	3	3	Diagnostic	Orthopedics	A
57	Medical student	Case 2	3	3	3	3	3	3	Management	Orthopedics	A
57	Medical student	Case 2	3	3	3	3	3	3	Research	Orthopedics	A
57	Medical student	Case 2	3	1	3	3	3	3	General_Knowledge	Orthopedics	A
58	Medical student	Case 2	2	3	3	3	3	3	Diagnostic	Orthopedics	B
58	Medical student	Case 2	2	3	3	2	3	3	Management	Orthopedics	B
58	Medical student	Case 2	3	3	3	3	3	3	Research	Orthopedics	B
58	Medical student	Case 2	3	1	3	3	3	3	General_Knowledge	Orthopedics	B
59	Medical student	Case 2	3	3	3	3	3	3	Diagnostic	Orthopedics	B
59	Medical student	Case 2	3	3	3	3	3	3	Management	Orthopedics	B
59	Medical student	Case 2	3	3	3	3	3	3	Research	Orthopedics	B
59	Medical student	Case 2	1	1	3	1	3	3	General_Knowledge	Orthopedics	B
60	Medical student	Case 2	2	3	3	3	3	3	Diagnostic	Orthopedics	B
60	Medical student	Case 2	2	3	3	3	3	3	Management	Orthopedics	B
60	Medical student	Case 2	2	3	3	3	3	3	Research	Orthopedics	B
60	Medical student	Case 2	2	1	3	3	3	3	General_Knowledge	Orthopedics	B
61	Medical student	Case 2	3	3	3	3	3	3	Diagnostic	Orthopedics	B
61	Medical student	Case 2	3	3	3	3	3	3	Management	Orthopedics	B
61	Medical student	Case 2	3	3	3	3	3	3	Research	Orthopedics	B
61	Medical student	Case 2	1	1	3	3	3	3	General_Knowledge	Orthopedics	B
62	Medical student	Case 2	3	3	3	3	3	3	Diagnostic	Orthopedics	B
62	Medical student	Case 2	3	3	3	3	3	3	Management	Orthopedics	B
62	Medical student	Case 2	3	3	3	3	3	3	Research	Orthopedics	B
62	Medical student	Case 2	3	1	3	3	3	3	General_Knowledge	Orthopedics	B
63	Medical student	Case 2	3	3	3	3	3	3	Diagnostic	Orthopedics	B
63	Medical student	Case 2	2	3	3	3	3	3	Management	Orthopedics	B
63	Medical student	Case 2	3	3	3	3	3	3	Research	Orthopedics	B
63	Medical student	Case 2	2	1	3	3	3	3	General_Knowledge	Orthopedics	B
64	Medical student	Case 2	1	2	3	3	3	3	Diagnostic	Orthopedics	B
64	Medical student	Case 2	2	3	3	3	3	3	Management	Orthopedics	B
64	Medical student	Case 2	3	3	3	3	3	3	Research	Orthopedics	B
64	Medical student	Case 2	1	1	3	3	3	3	General_Knowledge	Orthopedics	B
65	Medical student	Case 2	3	3	3	3	3	3	Diagnostic	Orthopedics	B
65	Medical student	Case 2	3	3	3	3	3	3	Management	Orthopedics	B
65	Medical student	Case 2	3	3	3	3	3	3	Research	Orthopedics	B
65	Medical student	Case 2	3	1	3	3	3	3	General_Knowledge	Orthopedics	B
66	Medical student	Case 2	3	3	3	3	3	3	Diagnostic	Orthopedics	B
66	Medical student	Case 2	3	3	3	3	3	3	Management	Orthopedics	B
66	Medical student	Case 2	3	3	3	3	3	3	Research	Orthopedics	B
66	Medical student	Case 2	3	1	3	3	3	3	General_Knowledge	Orthopedics	B
67	Medical student	Case 2	3	3	3	3	3	3	Diagnostic	Orthopedics	B
67	Medical student	Case 2	3	3	3	3	3	3	Management	Orthopedics	B
67	Medical student	Case 2	3	3	3	3	3	3	Research	Orthopedics	B
67	Medical student	Case 2	2	1	3	3	3	3	General_Knowledge	Orthopedics	B
70	Medical student	Case 2	3	3	3	3	3	3	Diagnostic	Orthopedics	B
70	Medical student	Case 2	3	3	3	3	3	3	Management	Orthopedics	B
70	Medical student	Case 2	3	3	3	3	3	3	Research	Orthopedics	B
70	Medical student	Case 2	3	1	3	3	3	3	General_Knowledge	Orthopedics	B
72	Medical student	Case 2	1	2	3	1	3	2	Diagnostic	Orthopedics	B
72	Medical student	Case 2	3	3	3	3	3	3	Management	Orthopedics	B
72	Medical student	Case 2	3	3	3	3	3	3	Research	Orthopedics	B
72	Medical student	Case 2	3	1	3	3	3	3	General_Knowledge	Orthopedics	B
74	Medical student	Case 2	3	3	3	3	3	3	Diagnostic	Orthopedics	B
74	Medical student	Case 2	3	3	3	3	3	3	Management	Orthopedics	B
74	Medical student	Case 2	3	3	3	3	3	3	Research	Orthopedics	B
74	Medical student	Case 2	3	1	3	3	3	3	General_Knowledge	Orthopedics	B
75	Medical student	Case 2	3	3	3	3	3	3	Diagnostic	Orthopedics	B
75	Medical student	Case 2	1	2	3	3	3	2	Management	Orthopedics	B
75	Medical student	Case 2	1	3	3	3	3	3	Research	Orthopedics	B
75	Medical student	Case 2	2	1	3	3	3	3	General_Knowledge	Orthopedics	B
76	Medical student	Case 2	3	3	3	3	3	3	Diagnostic	Orthopedics	B
76	Medical student	Case 2	3	3	3	3	3	3	Management	Orthopedics	B
76	Medical student	Case 2	3	3	3	3	3	3	Research	Orthopedics	B
76	Medical student	Case 2	3	1	3	3	3	3	General_Knowledge	Orthopedics	B
77	Medical student	Case 2	2	3	3	3	3	3	Diagnostic	Orthopedics	B
77	Medical student	Case 2	3	3	3	3	3	3	Management	Orthopedics	B
77	Medical student	Case 2	3	3	3	3	3	3	Research	Orthopedics	B
77	Medical student	Case 2	2	1	3	3	3	3	General_Knowledge	Orthopedics	B
78	Medical student	Case 2	3	3	3	3	3	3	Diagnostic	Orthopedics	B
78	Medical student	Case 2	3	3	3	3	3	3	Management	Orthopedics	B
78	Medical student	Case 2	3	3	3	3	3	3	Research	Orthopedics	B
78	Medical student	Case 2	1	1	3	1	3	3	General_Knowledge	Orthopedics	B
81	Medical student	Case 2	1	3	3	3	3	2	Diagnostic	Orthopedics	B
81	Medical student	Case 2	3	3	3	3	3	3	Management	Orthopedics	B
81	Medical student	Case 2	3	3	3	3	3	3	Research	Orthopedics	B
81	Medical student	Case 2	2	1	3	3	3	3	General_Knowledge	Orthopedics	B
83	Medical student	Case 2	2	3	3	3	3	3	Diagnostic	Orthopedics	B
83	Medical student	Case 2	3	3	3	3	3	3	Management	Orthopedics	B
83	Medical student	Case 2	3	3	3	3	3	3	Research	Orthopedics	B
83	Medical student	Case 2	3	1	3	3	3	3	General_Knowledge	Orthopedics	B
84	Medical student	Case 2	1	2	3	1	3	1	Diagnostic	Orthopedics	B
84	Medical student	Case 2	2	3	3	3	3	3	Management	Orthopedics	B
84	Medical student	Case 2	3	3	3	3	3	3	Research	Orthopedics	B
84	Medical student	Case 2	1	1	3	3	3	3	General_Knowledge	Orthopedics	B
85	Medical student	Case 2	3	3	3	3	3	3	Diagnostic	Orthopedics	B
85	Medical student	Case 2	2	3	3	3	3	3	Management	Orthopedics	B
85	Medical student	Case 2	3	3	3	3	3	3	Research	Orthopedics	B
85	Medical student	Case 2	2	1	3	3	3	3	General_Knowledge	Orthopedics	B
86	Medical student	Case 2	2	3	3	3	3	3	Diagnostic	Orthopedics	B
86	Medical student	Case 2	1	3	3	3	3	3	Management	Orthopedics	B
86	Medical student	Case 2	1	1	3	3	3	3	Research	Orthopedics	B
86	Medical student	Case 2	2	1	3	3	3	3	General_Knowledge	Orthopedics	B
88	Medical student	Case 2	1	2	3	3	3	2	Diagnostic	Orthopedics	B
88	Medical student	Case 2	3	3	3	3	3	3	Management	Orthopedics	B
88	Medical student	Case 2	3	3	3	3	3	3	Research	Orthopedics	B
88	Medical student	Case 2	2	1	3	3	3	3	General_Knowledge	Orthopedics	B
89	Medical student	Case 2	3	3	3	3	3	3	Diagnostic	Orthopedics	B
89	Medical student	Case 2	3	3	3	3	3	3	Management	Orthopedics	B
89	Medical student	Case 2	1	2	3	1	3	1	Research	Orthopedics	B
89	Medical student	Case 2	3	1	3	3	3	3	General_Knowledge	Orthopedics	B
90	Medical student	Case 2	3	3	3	3	3	3	Diagnostic	Orthopedics	B
90	Medical student	Case 2	3	3	3	3	3	3	Management	Orthopedics	B
90	Medical student	Case 2	3	3	3	3	3	3	Research	Orthopedics	B
90	Medical student	Case 2	3	1	3	3	3	3	General_Knowledge	Orthopedics	B
91	Medical student	Case 2	2	3	3	3	3	3	Diagnostic	Orthopedics	B
91	Medical student	Case 2	3	3	3	3	3	3	Management	Orthopedics	B
91	Medical student	Case 2	3	3	3	3	3	3	Research	Orthopedics	B
91	Medical student	Case 2	3	1	3	3	3	3	General_Knowledge	Orthopedics	B
92	Medical student	Case 2	3	3	3	3	3	3	Diagnostic	Orthopedics	B
92	Medical student	Case 2	3	3	3	3	3	3	Management	Orthopedics	B
92	Medical student	Case 2	3	3	3	3	3	3	Research	Orthopedics	B
92	Medical student	Case 2	2	1	3	3	3	3	General_Knowledge	Orthopedics	B
93	Medical student	Case 2	3	3	3	3	3	3	Diagnostic	Orthopedics	B
93	Medical student	Case 2	3	3	3	3	3	3	Management	Orthopedics	B
93	Medical student	Case 2	3	3	3	3	3	3	Research	Orthopedics	B
93	Medical student	Case 2	3	1	3	3	3	3	General_Knowledge	Orthopedics	B
94	Medical student	Case 2	1	2	3	1	3	1	Diagnostic	Orthopedics	B
94	Medical student	Case 2	3	3	3	3	3	3	Management	Orthopedics	B
94	Medical student	Case 2	2	3	3	3	3	3	Research	Orthopedics	B
94	Medical student	Case 2	1	1	1	1	3	3	General_Knowledge	Orthopedics	B
95	Medical student	Case 2	3	3	3	3	3	3	Diagnostic	Orthopedics	B
95	Medical student	Case 2	2	3	3	3	3	3	Management	Orthopedics	B
95	Medical student	Case 2	2	3	3	3	3	3	Research	Orthopedics	B
95	Medical student	Case 2	3	1	3	3	3	3	General_Knowledge	Orthopedics	B
96	Medical student	Case 2	3	3	3	3	3	3	Diagnostic	Orthopedics	B
96	Medical student	Case 2	3	3	3	3	3	3	Management	Orthopedics	B
96	Medical student	Case 2	1	2	3	2	3	3	Research	Orthopedics	B
96	Medical student	Case 2	2	1	3	3	3	3	General_Knowledge	Orthopedics	B
97	Medical student	Case 2	3	3	3	3	3	3	Diagnostic	Orthopedics	B
97	Medical student	Case 2	3	3	3	3	3	3	Management	Orthopedics	B
97	Medical student	Case 2	3	3	3	3	3	3	Research	Orthopedics	B
97	Medical student	Case 2	3	1	3	3	3	3	General_Knowledge	Orthopedics	B
98	Medical student	Case 2	2	3	3	3	3	3	Diagnostic	Orthopedics	B
98	Medical student	Case 2	2	3	3	3	3	3	Management	Orthopedics	B
98	Medical student	Case 2	3	3	3	3	3	3	Research	Orthopedics	B
98	Medical student	Case 2	2	1	3	3	3	3	General_Knowledge	Orthopedics	B
99	Medical student	Case 2	3	3	3	3	3	3	Diagnostic	Orthopedics	B
99	Medical student	Case 2	3	3	3	3	3	3	Management	Orthopedics	B
99	Medical student	Case 2	3	3	3	3	3	3	Research	Orthopedics	B
99	Medical student	Case 2	3	1	3	3	3	3	General_Knowledge	Orthopedics	B
100	Medical student	Case 2	3	3	3	3	3	3	Diagnostic	Orthopedics	B
100	Medical student	Case 2	2	3	3	3	3	3	Management	Orthopedics	B
100	Medical student	Case 2	3	3	3	3	3	3	Research	Orthopedics	B
100	Medical student	Case 2	2	1	3	3	3	3	General_Knowledge	Orthopedics	B
101	Medical student	Case 2	1	2	3	1	3	3	Diagnostic	Orthopedics	B
101	Medical student	Case 2	3	3	3	3	3	3	Management	Orthopedics	B
101	Medical student	Case 2	3	3	3	3	3	3	Research	Orthopedics	B
101	Medical student	Case 2	1	1	2	1	3	3	General_Knowledge	Orthopedics	B
102	Medical student	Case 2	3	3	3	3	3	3	Diagnostic	Orthopedics	B
102	Medical student	Case 2	3	3	3	3	3	3	Management	Orthopedics	B
102	Medical student	Case 2	3	3	3	3	3	3	Research	Orthopedics	B
102	Medical student	Case 2	2	1	3	3	3	3	General_Knowledge	Orthopedics	B
103	Medical student	Case 2	3	3	3	3	3	3	Diagnostic	Orthopedics	B
103	Medical student	Case 2	1	3	3	3	3	3	Management	Orthopedics	B
103	Medical student	Case 2	3	3	3	3	3	3	Research	Orthopedics	B
103	Medical student	Case 2	2	1	3	3	3	3	General_Knowledge	Orthopedics	B
105	Medical student	Case 2	3	3	3	3	3	3	Diagnostic	Orthopedics	B
105	Medical student	Case 2	3	3	3	3	3	3	Management	Orthopedics	B
105	Medical student	Case 2	3	3	3	3	3	3	Research	Orthopedics	B
105	Medical student	Case 2	3	1	2	3	3	3	General_Knowledge	Orthopedics	B
106	Medical student	Case 2	3	3	3	3	3	3	Diagnostic	Orthopedics	B
106	Medical student	Case 2	3	3	3	3	3	3	Management	Orthopedics	B
106	Medical student	Case 2	3	3	3	3	3	3	Research	Orthopedics	B
106	Medical student	Case 2	2	1	3	3	3	3	General_Knowledge	Orthopedics	B
1	Medical student	Case 3	3	3	3	3	3	3	Diagnostic	Psychiatry	A
1	Medical student	Case 3	3	3	3	3	3	3	Management	Psychiatry	A
1	Medical student	Case 3	3	3	3	3	3	3	Research	Psychiatry	A
1	Medical student	Case 3	3	3	3	3	3	3	General_Knowledge	Psychiatry	A
2	Medical student	Case 3	3	3	3	3	3	3	Diagnostic	Psychiatry	A
2	Medical student	Case 3	2	3	3	3	3	3	Management	Psychiatry	A
2	Medical student	Case 3	3	3	3	3	3	3	Research	Psychiatry	A
2	Medical student	Case 3	3	3	3	3	3	3	General_Knowledge	Psychiatry	A
3	Medical student	Case 3	2	3	3	3	3	3	Diagnostic	Psychiatry	A
3	Medical student	Case 3	3	3	3	3	3	3	Management	Psychiatry	A
3	Medical student	Case 3	3	3	3	3	3	3	Research	Psychiatry	A
3	Medical student	Case 3	3	3	3	3	3	3	General_Knowledge	Psychiatry	A
4	Medical student	Case 3	1	2	3	3	3	3	Diagnostic	Psychiatry	A
4	Medical student	Case 3	3	3	3	3	3	3	Management	Psychiatry	A
4	Medical student	Case 3	3	3	3	3	3	3	Research	Psychiatry	A
4	Medical student	Case 3	1	3	3	3	3	3	General_Knowledge	Psychiatry	A
5	Medical student	Case 3	2	3	3	3	3	3	Diagnostic	Psychiatry	A
5	Medical student	Case 3	3	3	3	3	3	3	Management	Psychiatry	A
5	Medical student	Case 3	3	3	3	3	3	3	Research	Psychiatry	A
5	Medical student	Case 3	2	3	3	3	3	3	General_Knowledge	Psychiatry	A
6	Medical student	Case 3	2	3	3	3	3	3	Diagnostic	Psychiatry	A
6	Medical student	Case 3	2	3	3	3	3	2	Management	Psychiatry	A
6	Medical student	Case 3	2	3	3	3	3	3	Research	Psychiatry	A
6	Medical student	Case 3	2	3	3	3	3	3	General_Knowledge	Psychiatry	A
7	Medical student	Case 3	3	3	3	3	3	3	Diagnostic	Psychiatry	A
7	Medical student	Case 3	3	3	3	3	3	3	Management	Psychiatry	A
7	Medical student	Case 3	2	3	3	3	3	3	Research	Psychiatry	A
7	Medical student	Case 3	3	3	3	3	3	3	General_Knowledge	Psychiatry	A
14	Medical student	Case 3	2	3	3	3	3	3	Diagnostic	Psychiatry	A
14	Medical student	Case 3	2	3	3	3	3	3	Management	Psychiatry	A
14	Medical student	Case 3	1	3	3	3	3	3	Research	Psychiatry	A
14	Medical student	Case 3	3	3	3	3	3	3	General_Knowledge	Psychiatry	A
17	Medical student	Case 3	2	3	3	3	3	3	Diagnostic	Psychiatry	A
17	Medical student	Case 3	2	3	3	3	3	3	Management	Psychiatry	A
17	Medical student	Case 3	1	3	3	3	3	3	Research	Psychiatry	A
17	Medical student	Case 3	2	3	3	3	3	3	General_Knowledge	Psychiatry	A
18	Medical student	Case 3	2	3	3	3	3	3	Diagnostic	Psychiatry	A
18	Medical student	Case 3	3	3	3	3	3	3	Management	Psychiatry	A
18	Medical student	Case 3	3	3	3	3	3	3	Research	Psychiatry	A
18	Medical student	Case 3	3	3	3	3	3	3	General_Knowledge	Psychiatry	A
19	Medical student	Case 3	2	3	3	3	3	3	Diagnostic	Psychiatry	A
19	Medical student	Case 3	2	3	3	3	3	3	Management	Psychiatry	A
19	Medical student	Case 3	2	3	3	3	3	3	Research	Psychiatry	A
19	Medical student	Case 3	2	3	3	3	3	3	General_Knowledge	Psychiatry	A
20	Medical student	Case 3	2	3	3	3	3	3	Diagnostic	Psychiatry	A
20	Medical student	Case 3	2	3	3	3	3	3	Management	Psychiatry	A
20	Medical student	Case 3	2	3	3	3	3	3	Research	Psychiatry	A
20	Medical student	Case 3	1	3	3	3	3	3	General_Knowledge	Psychiatry	A
21	Medical student	Case 3	2	3	3	3	3	2	Diagnostic	Psychiatry	A
21	Medical student	Case 3	2	3	3	3	3	3	Management	Psychiatry	A
21	Medical student	Case 3	3	3	3	3	3	3	Research	Psychiatry	A
21	Medical student	Case 3	3	3	3	3	3	3	General_Knowledge	Psychiatry	A
22	Medical student	Case 3	3	3	3	3	3	3	Diagnostic	Psychiatry	A
22	Medical student	Case 3	3	3	3	3	3	3	Management	Psychiatry	A
22	Medical student	Case 3	3	3	3	3	3	3	Research	Psychiatry	A
22	Medical student	Case 3	3	3	3	3	3	3	General_Knowledge	Psychiatry	A
23	Medical student	Case 3	3	3	3	3	3	3	Diagnostic	Psychiatry	A
23	Medical student	Case 3	3	3	3	3	3	3	Management	Psychiatry	A
23	Medical student	Case 3	3	3	3	3	3	3	Research	Psychiatry	A
23	Medical student	Case 3	3	3	3	3	3	3	General_Knowledge	Psychiatry	A
24	Medical student	Case 3	3	3	3	3	3	3	Diagnostic	Psychiatry	A
24	Medical student	Case 3	3	3	3	3	3	3	Management	Psychiatry	A
24	Medical student	Case 3	3	3	3	3	3	3	Research	Psychiatry	A
24	Medical student	Case 3	3	3	3	3	3	3	General_Knowledge	Psychiatry	A
26	Medical student	Case 3	3	3	3	3	3	3	Diagnostic	Psychiatry	A
26	Medical student	Case 3	3	3	3	3	3	3	Management	Psychiatry	A
26	Medical student	Case 3	3	3	3	3	3	3	Research	Psychiatry	A
26	Medical student	Case 3	3	3	3	3	3	3	General_Knowledge	Psychiatry	A
27	Medical student	Case 3	2	3	3	3	3	3	Diagnostic	Psychiatry	A
27	Medical student	Case 3	1	2	3	3	3	3	Management	Psychiatry	A
27	Medical student	Case 3	2	3	3	3	3	3	Research	Psychiatry	A
27	Medical student	Case 3	1	2	3	3	3	3	General_Knowledge	Psychiatry	A
28	Medical student	Case 3	3	3	3	3	3	3	Diagnostic	Psychiatry	A
28	Medical student	Case 3	3	3	3	3	3	3	Management	Psychiatry	A
28	Medical student	Case 3	3	3	3	3	3	3	Research	Psychiatry	A
28	Medical student	Case 3	2	3	3	3	3	3	General_Knowledge	Psychiatry	A
29	Medical student	Case 3	3	3	3	3	3	3	Diagnostic	Psychiatry	A
29	Medical student	Case 3	3	3	3	3	3	3	Management	Psychiatry	A
29	Medical student	Case 3	3	3	3	3	3	3	Research	Psychiatry	A
29	Medical student	Case 3	3	3	3	3	3	3	General_Knowledge	Psychiatry	A
30	Medical student	Case 3	3	3	3	3	3	3	Diagnostic	Psychiatry	A
30	Medical student	Case 3	3	3	3	3	3	3	Management	Psychiatry	A
30	Medical student	Case 3	3	3	3	3	3	3	Research	Psychiatry	A
30	Medical student	Case 3	3	3	3	3	3	3	General_Knowledge	Psychiatry	A
32	Medical student	Case 3	3	3	3	3	3	3	Diagnostic	Psychiatry	A
32	Medical student	Case 3	1	3	3	3	3	3	Management	Psychiatry	A
32	Medical student	Case 3	2	3	3	3	3	3	Research	Psychiatry	A
32	Medical student	Case 3	2	3	3	3	3	3	General_Knowledge	Psychiatry	A
34	Medical student	Case 3	3	3	3	3	3	3	Diagnostic	Psychiatry	A
34	Medical student	Case 3	2	3	3	3	3	3	Management	Psychiatry	A
34	Medical student	Case 3	3	3	3	3	3	3	Research	Psychiatry	A
34	Medical student	Case 3	1	2	1	3	3	3	General_Knowledge	Psychiatry	A
35	Medical student	Case 3	3	3	3	3	3	3	Diagnostic	Psychiatry	A
35	Medical student	Case 3	2	3	3	3	3	3	Management	Psychiatry	A
35	Medical student	Case 3	3	3	3	3	3	3	Research	Psychiatry	A
35	Medical student	Case 3	3	3	3	3	3	3	General_Knowledge	Psychiatry	A
36	Medical student	Case 3	2	3	3	3	3	3	Diagnostic	Psychiatry	A
36	Medical student	Case 3	3	3	3	3	3	3	Management	Psychiatry	A
36	Medical student	Case 3	3	3	3	3	3	3	Research	Psychiatry	A
36	Medical student	Case 3	3	3	3	3	3	3	General_Knowledge	Psychiatry	A
37	Medical student	Case 3	2	3	3	3	3	3	Diagnostic	Psychiatry	A
37	Medical student	Case 3	3	3	3	3	3	3	Management	Psychiatry	A
37	Medical student	Case 3	2	3	3	3	3	3	Research	Psychiatry	A
37	Medical student	Case 3	3	3	3	3	3	3	General_Knowledge	Psychiatry	A
38	Medical student	Case 3	3	3	3	3	3	3	Diagnostic	Psychiatry	A
38	Medical student	Case 3	3	3	3	3	3	3	Management	Psychiatry	A
38	Medical student	Case 3	3	3	3	3	3	3	Research	Psychiatry	A
38	Medical student	Case 3	3	3	3	3	3	3	General_Knowledge	Psychiatry	A
39	Medical student	Case 3	2	3	3	3	3	3	Diagnostic	Psychiatry	A
39	Medical student	Case 3	2	2	3	3	3	2	Management	Psychiatry	A
39	Medical student	Case 3	2	3	3	3	3	3	Research	Psychiatry	A
39	Medical student	Case 3	1	3	3	3	3	3	General_Knowledge	Psychiatry	A
40	Medical student	Case 3	3	3	3	3	3	3	Diagnostic	Psychiatry	A
40	Medical student	Case 3	2	3	3	3	3	3	Management	Psychiatry	A
40	Medical student	Case 3	3	3	3	3	3	3	Research	Psychiatry	A
40	Medical student	Case 3	3	3	3	3	3	3	General_Knowledge	Psychiatry	A
41	Medical student	Case 3	3	3	3	3	3	3	Diagnostic	Psychiatry	A
41	Medical student	Case 3	3	3	3	3	3	3	Management	Psychiatry	A
41	Medical student	Case 3	3	3	3	3	3	3	Research	Psychiatry	A
41	Medical student	Case 3	3	3	3	3	3	3	General_Knowledge	Psychiatry	A
42	Medical student	Case 3	3	3	3	3	3	3	Diagnostic	Psychiatry	A
42	Medical student	Case 3	3	3	3	3	3	3	Management	Psychiatry	A
42	Medical student	Case 3	1	3	3	3	3	3	Research	Psychiatry	A
42	Medical student	Case 3	2	3	3	3	3	3	General_Knowledge	Psychiatry	A
43	Medical student	Case 3	3	3	3	3	3	3	Diagnostic	Psychiatry	A
43	Medical student	Case 3	2	3	3	3	3	3	Management	Psychiatry	A
43	Medical student	Case 3	3	3	3	3	3	3	Research	Psychiatry	A
43	Medical student	Case 3	2	3	3	3	3	3	General_Knowledge	Psychiatry	A
44	Medical student	Case 3	3	3	3	3	3	3	Diagnostic	Psychiatry	A
44	Medical student	Case 3	1	3	3	3	3	3	Management	Psychiatry	A
44	Medical student	Case 3	3	3	3	3	3	3	Research	Psychiatry	A
44	Medical student	Case 3	3	3	3	3	3	3	General_Knowledge	Psychiatry	A
45	Medical student	Case 3	3	3	3	3	3	3	Diagnostic	Psychiatry	A
45	Medical student	Case 3	2	3	3	3	3	3	Management	Psychiatry	A
45	Medical student	Case 3	3	3	3	3	3	3	Research	Psychiatry	A
45	Medical student	Case 3	3	3	3	3	3	3	General_Knowledge	Psychiatry	A
46	Medical student	Case 3	3	3	3	3	3	3	Diagnostic	Psychiatry	A
46	Medical student	Case 3	3	3	3	3	3	3	Management	Psychiatry	A
46	Medical student	Case 3	3	3	3	3	3	3	Research	Psychiatry	A
46	Medical student	Case 3	3	3	3	3	2	3	General_Knowledge	Psychiatry	A
47	Medical student	Case 3	2	3	3	3	3	3	Diagnostic	Psychiatry	A
47	Medical student	Case 3	3	3	3	3	3	3	Management	Psychiatry	A
47	Medical student	Case 3	3	3	3	3	3	3	Research	Psychiatry	A
47	Medical student	Case 3	2	3	3	3	3	3	General_Knowledge	Psychiatry	A
50	Medical student	Case 3	3	3	3	3	3	3	Diagnostic	Psychiatry	A
50	Medical student	Case 3	3	3	3	3	3	3	Management	Psychiatry	A
50	Medical student	Case 3	3	3	3	3	3	3	Research	Psychiatry	A
50	Medical student	Case 3	2	3	3	3	3	3	General_Knowledge	Psychiatry	A
51	Medical student	Case 3	3	3	3	3	3	3	Diagnostic	Psychiatry	A
51	Medical student	Case 3	3	3	3	3	3	3	Management	Psychiatry	A
51	Medical student	Case 3	3	3	3	3	3	3	Research	Psychiatry	A
51	Medical student	Case 3	3	3	3	3	3	3	General_Knowledge	Psychiatry	A
52	Medical student	Case 3	2	3	3	3	3	3	Diagnostic	Psychiatry	A
52	Medical student	Case 3	2	3	3	3	3	3	Management	Psychiatry	A
52	Medical student	Case 3	3	3	3	3	3	3	Research	Psychiatry	A
52	Medical student	Case 3	3	3	3	3	3	3	General_Knowledge	Psychiatry	A
53	Medical student	Case 3	2	3	3	3	3	3	Diagnostic	Psychiatry	A
53	Medical student	Case 3	2	3	3	3	3	3	Management	Psychiatry	A
53	Medical student	Case 3	3	3	3	3	3	3	Research	Psychiatry	A
53	Medical student	Case 3	3	3	3	3	3	3	General_Knowledge	Psychiatry	A
54	Medical student	Case 3	3	3	3	3	3	3	Diagnostic	Psychiatry	A
54	Medical student	Case 3	2	3	3	3	3	3	Management	Psychiatry	A
54	Medical student	Case 3	3	3	3	3	3	3	Research	Psychiatry	A
54	Medical student	Case 3	3	3	3	3	3	3	General_Knowledge	Psychiatry	A
55	Medical student	Case 3	3	3	3	3	3	3	Diagnostic	Psychiatry	A
55	Medical student	Case 3	3	3	3	3	3	3	Management	Psychiatry	A
55	Medical student	Case 3	3	3	3	3	3	3	Research	Psychiatry	A
55	Medical student	Case 3	3	3	3	3	3	3	General_Knowledge	Psychiatry	A
57	Medical student	Case 3	3	3	3	3	3	3	Diagnostic	Psychiatry	A
57	Medical student	Case 3	2	3	3	3	3	2	Management	Psychiatry	A
57	Medical student	Case 3	3	3	3	3	3	3	Research	Psychiatry	A
57	Medical student	Case 3	2	3	3	3	3	3	General_Knowledge	Psychiatry	A
58	Medical student	Case 3	2	3	3	3	3	3	Diagnostic	Psychiatry	B
58	Medical student	Case 3	2	3	3	3	3	3	Management	Psychiatry	B
58	Medical student	Case 3	2	3	3	3	3	3	Research	Psychiatry	B
58	Medical student	Case 3	2	3	3	3	3	3	General_Knowledge	Psychiatry	B
59	Medical student	Case 3	2	3	3	3	3	3	Diagnostic	Psychiatry	B
59	Medical student	Case 3	1	3	3	3	3	3	Management	Psychiatry	B
59	Medical student	Case 3	3	3	3	3	3	3	Research	Psychiatry	B
59	Medical student	Case 3	2	3	3	3	3	3	General_Knowledge	Psychiatry	B
60	Medical student	Case 3	2	3	3	3	3	3	Diagnostic	Psychiatry	B
60	Medical student	Case 3	1	3	3	3	3	3	Management	Psychiatry	B
60	Medical student	Case 3	2	3	3	3	3	3	Research	Psychiatry	B
60	Medical student	Case 3	3	3	3	3	3	3	General_Knowledge	Psychiatry	B
61	Medical student	Case 3	3	3	3	3	3	3	Diagnostic	Psychiatry	B
61	Medical student	Case 3	2	3	3	3	3	3	Management	Psychiatry	B
61	Medical student	Case 3	3	3	3	3	3	3	Research	Psychiatry	B
61	Medical student	Case 3	2	3	3	3	3	2	General_Knowledge	Psychiatry	B
62	Medical student	Case 3	2	3	3	3	3	3	Diagnostic	Psychiatry	B
62	Medical student	Case 3	2	3	3	3	3	3	Management	Psychiatry	B
62	Medical student	Case 3	2	3	3	3	3	3	Research	Psychiatry	B
62	Medical student	Case 3	2	3	3	3	3	2	General_Knowledge	Psychiatry	B
63	Medical student	Case 3	2	3	3	3	3	3	Diagnostic	Psychiatry	B
63	Medical student	Case 3	2	3	3	3	3	3	Management	Psychiatry	B
63	Medical student	Case 3	2	3	3	3	3	3	Research	Psychiatry	B
63	Medical student	Case 3	2	3	3	3	3	3	General_Knowledge	Psychiatry	B
64	Medical student	Case 3	3	3	3	3	3	3	Diagnostic	Psychiatry	B
64	Medical student	Case 3	3	3	3	3	3	3	Management	Psychiatry	B
64	Medical student	Case 3	2	2	3	3	3	3	Research	Psychiatry	B
64	Medical student	Case 3	2	3	3	3	3	3	General_Knowledge	Psychiatry	B
65	Medical student	Case 3	2	3	3	3	3	3	Diagnostic	Psychiatry	B
65	Medical student	Case 3	2	3	3	3	3	3	Management	Psychiatry	B
65	Medical student	Case 3	2	3	3	3	3	3	Research	Psychiatry	B
65	Medical student	Case 3	3	3	3	3	3	3	General_Knowledge	Psychiatry	B
66	Medical student	Case 3	2	3	3	3	3	3	Diagnostic	Psychiatry	B
66	Medical student	Case 3	3	3	3	3	3	3	Management	Psychiatry	B
66	Medical student	Case 3	3	3	3	3	3	3	Research	Psychiatry	B
66	Medical student	Case 3	2	3	3	3	3	3	General_Knowledge	Psychiatry	B
67	Medical student	Case 3	3	3	3	3	3	3	Diagnostic	Psychiatry	B
67	Medical student	Case 3	3	3	3	3	3	3	Management	Psychiatry	B
67	Medical student	Case 3	3	3	3	3	3	3	Research	Psychiatry	B
67	Medical student	Case 3	2	3	3	3	3	3	General_Knowledge	Psychiatry	B
70	Medical student	Case 3	2	3	3	3	3	3	Diagnostic	Psychiatry	B
70	Medical student	Case 3	2	3	3	3	3	3	Management	Psychiatry	B
70	Medical student	Case 3	1	3	3	3	3	3	Research	Psychiatry	B
70	Medical student	Case 3	3	3	3	3	3	3	General_Knowledge	Psychiatry	B
72	Medical student	Case 3	2	3	3	3	3	3	Diagnostic	Psychiatry	B
72	Medical student	Case 3	3	3	3	3	3	3	Management	Psychiatry	B
72	Medical student	Case 3	3	3	3	3	3	3	Research	Psychiatry	B
72	Medical student	Case 3	2	2	2	3	3	3	General_Knowledge	Psychiatry	B
74	Medical student	Case 3	2	3	3	3	3	3	Diagnostic	Psychiatry	B
74	Medical student	Case 3	2	3	3	3	2	3	Management	Psychiatry	B
74	Medical student	Case 3	3	3	3	3	3	3	Research	Psychiatry	B
74	Medical student	Case 3	2	3	3	3	3	3	General_Knowledge	Psychiatry	B
75	Medical student	Case 3	2	3	3	3	3	3	Diagnostic	Psychiatry	B
75	Medical student	Case 3	2	3	3	3	3	2	Management	Psychiatry	B
75	Medical student	Case 3	1	2	3	3	3	3	Research	Psychiatry	B
75	Medical student	Case 3	1	2	3	3	3	3	General_Knowledge	Psychiatry	B
76	Medical student	Case 3	3	3	3	3	3	3	Diagnostic	Psychiatry	B
76	Medical student	Case 3	2	3	3	3	3	3	Management	Psychiatry	B
76	Medical student	Case 3	2	3	3	3	3	3	Research	Psychiatry	B
76	Medical student	Case 3	2	3	3	3	3	3	General_Knowledge	Psychiatry	B
77	Medical student	Case 3	1	2	3	3	3	3	Diagnostic	Psychiatry	B
77	Medical student	Case 3	2	3	3	3	3	2	Management	Psychiatry	B
77	Medical student	Case 3	3	3	3	3	3	3	Research	Psychiatry	B
77	Medical student	Case 3	2	3	3	3	3	3	General_Knowledge	Psychiatry	B
78	Medical student	Case 3	3	3	3	3	3	3	Diagnostic	Psychiatry	B
78	Medical student	Case 3	3	3	3	3	3	3	Management	Psychiatry	B
78	Medical student	Case 3	3	3	3	3	3	3	Research	Psychiatry	B
78	Medical student	Case 3	2	3	3	3	3	3	General_Knowledge	Psychiatry	B
81	Medical student	Case 3	2	3	3	3	3	3	Diagnostic	Psychiatry	B
81	Medical student	Case 3	2	3	3	3	3	3	Management	Psychiatry	B
81	Medical student	Case 3	3	3	3	3	3	3	Research	Psychiatry	B
81	Medical student	Case 3	3	3	3	3	3	3	General_Knowledge	Psychiatry	B
83	Medical student	Case 3	2	3	3	3	3	3	Diagnostic	Psychiatry	B
83	Medical student	Case 3	3	3	3	3	3	3	Management	Psychiatry	B
83	Medical student	Case 3	3	3	3	3	3	3	Research	Psychiatry	B
83	Medical student	Case 3	3	3	3	3	3	3	General_Knowledge	Psychiatry	B
84	Medical student	Case 3	1	2	3	3	3	3	Diagnostic	Psychiatry	B
84	Medical student	Case 3	1	3	3	3	3	3	Management	Psychiatry	B
84	Medical student	Case 3	3	3	3	3	3	3	Research	Psychiatry	B
84	Medical student	Case 3	2	3	3	3	3	3	General_Knowledge	Psychiatry	B
85	Medical student	Case 3	3	3	3	3	3	3	Diagnostic	Psychiatry	B
85	Medical student	Case 3	2	3	3	3	3	3	Management	Psychiatry	B
85	Medical student	Case 3	2	3	3	3	3	3	Research	Psychiatry	B
85	Medical student	Case 3	2	3	3	3	3	3	General_Knowledge	Psychiatry	B
86	Medical student	Case 3	3	3	3	3	3	3	Diagnostic	Psychiatry	B
86	Medical student	Case 3	1	3	3	3	3	3	Management	Psychiatry	B
86	Medical student	Case 3	3	3	3	3	3	3	Research	Psychiatry	B
86	Medical student	Case 3	2	3	3	3	3	3	General_Knowledge	Psychiatry	B
88	Medical student	Case 3	2	3	3	3	3	3	Diagnostic	Psychiatry	B
88	Medical student	Case 3	2	3	3	3	3	3	Management	Psychiatry	B
88	Medical student	Case 3	2	3	3	3	3	3	Research	Psychiatry	B
88	Medical student	Case 3	3	3	3	3	3	3	General_Knowledge	Psychiatry	B
89	Medical student	Case 3	3	3	3	3	3	3	Diagnostic	Psychiatry	B
89	Medical student	Case 3	2	3	3	3	3	3	Management	Psychiatry	B
89	Medical student	Case 3	1	3	3	3	3	2	Research	Psychiatry	B
89	Medical student	Case 3	2	3	3	3	3	3	General_Knowledge	Psychiatry	B
90	Medical student	Case 3	3	3	3	3	3	3	Diagnostic	Psychiatry	B
90	Medical student	Case 3	2	3	3	3	3	3	Management	Psychiatry	B
90	Medical student	Case 3	1	3	3	3	3	3	Research	Psychiatry	B
90	Medical student	Case 3	3	3	3	3	3	3	General_Knowledge	Psychiatry	B
91	Medical student	Case 3	3	3	3	3	3	3	Diagnostic	Psychiatry	B
91	Medical student	Case 3	3	3	3	3	3	3	Management	Psychiatry	B
91	Medical student	Case 3	3	3	3	3	3	3	Research	Psychiatry	B
91	Medical student	Case 3	3	3	3	3	3	3	General_Knowledge	Psychiatry	B
92	Medical student	Case 3	2	3	3	3	3	3	Diagnostic	Psychiatry	B
92	Medical student	Case 3	2	3	3	3	3	3	Management	Psychiatry	B
92	Medical student	Case 3	3	3	3	3	3	3	Research	Psychiatry	B
92	Medical student	Case 3	3	3	3	3	3	3	General_Knowledge	Psychiatry	B
93	Medical student	Case 3	1	3	3	3	3	3	Diagnostic	Psychiatry	B
93	Medical student	Case 3	2	3	3	3	3	3	Management	Psychiatry	B
93	Medical student	Case 3	3	3	3	3	3	3	Research	Psychiatry	B
93	Medical student	Case 3	3	3	3	3	3	3	General_Knowledge	Psychiatry	B
94	Medical student	Case 3	3	3	3	3	3	3	Diagnostic	Psychiatry	B
94	Medical student	Case 3	2	3	3	3	3	3	Management	Psychiatry	B
94	Medical student	Case 3	2	3	3	3	3	3	Research	Psychiatry	B
94	Medical student	Case 3	2	3	3	3	3	3	General_Knowledge	Psychiatry	B
95	Medical student	Case 3	2	3	3	3	3	3	Diagnostic	Psychiatry	B
95	Medical student	Case 3	2	3	3	3	3	2	Management	Psychiatry	B
95	Medical student	Case 3	2	3	3	3	3	3	Research	Psychiatry	B
95	Medical student	Case 3	3	3	3	3	3	3	General_Knowledge	Psychiatry	B
96	Medical student	Case 3	3	3	3	3	3	3	Diagnostic	Psychiatry	B
96	Medical student	Case 3	2	3	3	3	3	3	Management	Psychiatry	B
96	Medical student	Case 3	3	3	3	3	3	3	Research	Psychiatry	B
96	Medical student	Case 3	3	3	3	3	3	3	General_Knowledge	Psychiatry	B
97	Medical student	Case 3	2	3	3	3	3	3	Diagnostic	Psychiatry	B
97	Medical student	Case 3	3	3	3	3	3	3	Management	Psychiatry	B
97	Medical student	Case 3	3	3	3	3	3	3	Research	Psychiatry	B
97	Medical student	Case 3	2	3	3	3	3	3	General_Knowledge	Psychiatry	B
98	Medical student	Case 3	1	2	3	3	3	3	Diagnostic	Psychiatry	B
98	Medical student	Case 3	2	2	3	3	2	3	Management	Psychiatry	B
98	Medical student	Case 3	1	2	3	3	3	3	Research	Psychiatry	B
98	Medical student	Case 3	2	3	3	3	3	3	General_Knowledge	Psychiatry	B
99	Medical student	Case 3	3	3	3	3	3	3	Diagnostic	Psychiatry	B
99	Medical student	Case 3	2	3	3	3	3	3	Management	Psychiatry	B
99	Medical student	Case 3	2	3	3	3	3	3	Research	Psychiatry	B
99	Medical student	Case 3	2	3	3	3	3	3	General_Knowledge	Psychiatry	B
100	Medical student	Case 3	2	3	3	3	3	3	Diagnostic	Psychiatry	B
100	Medical student	Case 3	2	3	3	3	3	3	Management	Psychiatry	B
100	Medical student	Case 3	3	3	3	3	3	3	Research	Psychiatry	B
100	Medical student	Case 3	2	3	3	3	3	3	General_Knowledge	Psychiatry	B
101	Medical student	Case 3	2	3	3	3	3	3	Diagnostic	Psychiatry	B
101	Medical student	Case 3	3	3	3	3	3	3	Management	Psychiatry	B
101	Medical student	Case 3	1	3	3	3	3	3	Research	Psychiatry	B
101	Medical student	Case 3	3	3	3	3	3	3	General_Knowledge	Psychiatry	B
102	Medical student	Case 3	2	3	3	3	3	2	Diagnostic	Psychiatry	B
102	Medical student	Case 3	1	3	3	3	3	3	Management	Psychiatry	B
102	Medical student	Case 3	2	3	3	3	3	3	Research	Psychiatry	B
102	Medical student	Case 3	2	3	3	3	3	3	General_Knowledge	Psychiatry	B
103	Medical student	Case 3	2	3	3	3	3	3	Diagnostic	Psychiatry	B
103	Medical student	Case 3	2	3	3	3	3	2	Management	Psychiatry	B
103	Medical student	Case 3	3	3	3	3	3	3	Research	Psychiatry	B
103	Medical student	Case 3	2	3	3	3	3	3	General_Knowledge	Psychiatry	B
105	Medical student	Case 3	2	3	3	3	3	3	Diagnostic	Psychiatry	B
105	Medical student	Case 3	3	3	3	3	3	3	Management	Psychiatry	B
105	Medical student	Case 3	3	3	3	3	3	3	Research	Psychiatry	B
105	Medical student	Case 3	3	3	3	3	3	3	General_Knowledge	Psychiatry	B
106	Medical student	Case 3	3	3	3	3	3	3	Diagnostic	Psychiatry	B
106	Medical student	Case 3	2	3	3	3	3	3	Management	Psychiatry	B
106	Medical student	Case 3	2	3	3	3	3	2	Research	Psychiatry	B
106	Medical student	Case 3	3	3	3	3	3	3	General_Knowledge	Psychiatry	B
1	Medical student	Case 4	3	3	3	3	3	3	Diagnostic	Gynecology	A
1	Medical student	Case 4	3	3	3	3	3	3	Management	Gynecology	A
1	Medical student	Case 4	3	3	3	3	3	3	Research	Gynecology	A
1	Medical student	Case 4	3	3	3	3	3	3	General_Knowledge	Gynecology	A
2	Medical student	Case 4	3	3	3	3	3	2	Diagnostic	Gynecology	A
2	Medical student	Case 4	2	3	3	2	3	2	Management	Gynecology	A
2	Medical student	Case 4	3	3	3	3	3	3	Research	Gynecology	A
2	Medical student	Case 4	3	3	3	3	3	3	General_Knowledge	Gynecology	A
3	Medical student	Case 4	3	3	3	3	3	3	Diagnostic	Gynecology	A
3	Medical student	Case 4	2	2	2	2	2	2	Management	Gynecology	A
3	Medical student	Case 4	3	3	3	3	3	3	Research	Gynecology	A
3	Medical student	Case 4	3	3	3	3	3	3	General_Knowledge	Gynecology	A
4	Medical student	Case 4	3	3	3	3	3	3	Diagnostic	Gynecology	A
4	Medical student	Case 4	2	3	2	2	2	2	Management	Gynecology	A
4	Medical student	Case 4	3	3	3	3	3	3	Research	Gynecology	A
4	Medical student	Case 4	2	2	2	2	2	2	General_Knowledge	Gynecology	A
5	Medical student	Case 4	3	3	3	3	3	3	Diagnostic	Gynecology	A
5	Medical student	Case 4	3	3	3	3	3	3	Management	Gynecology	A
5	Medical student	Case 4	3	3	3	3	3	3	Research	Gynecology	A
5	Medical student	Case 4	3	3	3	3	3	3	General_Knowledge	Gynecology	A
6	Medical student	Case 4	3	3	3	3	3	3	Diagnostic	Gynecology	A
6	Medical student	Case 4	2	3	3	3	3	3	Management	Gynecology	A
6	Medical student	Case 4	3	3	3	3	3	3	Research	Gynecology	A
6	Medical student	Case 4	2	3	3	3	3	2	General_Knowledge	Gynecology	A
7	Medical student	Case 4	3	3	3	3	3	3	Diagnostic	Gynecology	A
7	Medical student	Case 4	3	3	3	3	3	3	Management	Gynecology	A
7	Medical student	Case 4	3	3	3	3	3	3	Research	Gynecology	A
7	Medical student	Case 4	3	3	3	3	3	3	General_Knowledge	Gynecology	A
14	Medical student	Case 4	2	2	2	2	2	2	Diagnostic	Gynecology	A
14	Medical student	Case 4	2	3	2	2	2	3	Management	Gynecology	A
14	Medical student	Case 4	2	3	2	2	1	2	Research	Gynecology	A
14	Medical student	Case 4	1	1	1	1	1	1	General_Knowledge	Gynecology	A
17	Medical student	Case 4	3	3	3	3	3	3	Diagnostic	Gynecology	A
17	Medical student	Case 4	2	3	3	3	2	3	Management	Gynecology	A
17	Medical student	Case 4	3	3	2	3	3	3	Research	Gynecology	A
17	Medical student	Case 4	2	3	2	2	2	2	General_Knowledge	Gynecology	A
18	Medical student	Case 4	3	3	3	3	3	3	Diagnostic	Gynecology	A
18	Medical student	Case 4	3	3	3	3	3	3	Management	Gynecology	A
18	Medical student	Case 4	3	3	3	3	3	3	Research	Gynecology	A
18	Medical student	Case 4	1	2	2	2	2	2	General_Knowledge	Gynecology	A
19	Medical student	Case 4	2	3	2	2	2	2	Diagnostic	Gynecology	A
19	Medical student	Case 4	2	3	3	2	2	3	Management	Gynecology	A
19	Medical student	Case 4	3	3	3	3	3	3	Research	Gynecology	A
19	Medical student	Case 4	1	1	1	1	1	1	General_Knowledge	Gynecology	A
20	Medical student	Case 4	3	3	2	2	3	3	Diagnostic	Gynecology	A
20	Medical student	Case 4	3	3	3	3	3	3	Management	Gynecology	A
20	Medical student	Case 4	2	3	2	3	2	3	Research	Gynecology	A
20	Medical student	Case 4	3	3	3	3	3	3	General_Knowledge	Gynecology	A
21	Medical student	Case 4	2	3	2	3	2	3	Diagnostic	Gynecology	A
21	Medical student	Case 4	2	2	2	2	2	2	Management	Gynecology	A
21	Medical student	Case 4	3	3	3	3	3	3	Research	Gynecology	A
21	Medical student	Case 4	2	3	3	3	3	3	General_Knowledge	Gynecology	A
22	Medical student	Case 4	3	3	3	3	3	3	Diagnostic	Gynecology	A
22	Medical student	Case 4	2	3	1	2	2	2	Management	Gynecology	A
22	Medical student	Case 4	3	3	3	3	3	3	Research	Gynecology	A
22	Medical student	Case 4	3	3	3	3	3	3	General_Knowledge	Gynecology	A
23	Medical student	Case 4	3	3	3	3	3	3	Diagnostic	Gynecology	A
23	Medical student	Case 4	3	3	3	3	3	3	Management	Gynecology	A
23	Medical student	Case 4	3	3	3	3	3	3	Research	Gynecology	A
23	Medical student	Case 4	2	3	3	3	3	3	General_Knowledge	Gynecology	A
24	Medical student	Case 4	3	3	3	3	3	3	Diagnostic	Gynecology	A
24	Medical student	Case 4	3	3	3	3	3	3	Management	Gynecology	A
24	Medical student	Case 4	2	3	2	3	2	3	Research	Gynecology	A
24	Medical student	Case 4	3	3	3	3	3	3	General_Knowledge	Gynecology	A
26	Medical student	Case 4	3	3	3	3	3	3	Diagnostic	Gynecology	A
26	Medical student	Case 4	3	3	3	3	3	3	Management	Gynecology	A
26	Medical student	Case 4	3	3	3	3	3	3	Research	Gynecology	A
26	Medical student	Case 4	3	3	3	3	3	3	General_Knowledge	Gynecology	A
27	Medical student	Case 4	2	3	2	3	3	3	Diagnostic	Gynecology	A
27	Medical student	Case 4	2	2	1	1	1	1	Management	Gynecology	A
27	Medical student	Case 4	1	2	1	1	1	1	Research	Gynecology	A
27	Medical student	Case 4	2	3	2	2	2	2	General_Knowledge	Gynecology	A
28	Medical student	Case 4	3	3	3	3	3	3	Diagnostic	Gynecology	A
28	Medical student	Case 4	3	3	3	3	3	3	Management	Gynecology	A
28	Medical student	Case 4	2	3	3	3	3	3	Research	Gynecology	A
28	Medical student	Case 4	3	3	3	3	3	3	General_Knowledge	Gynecology	A
29	Medical student	Case 4	3	3	3	3	3	3	Diagnostic	Gynecology	A
29	Medical student	Case 4	3	3	3	3	3	3	Management	Gynecology	A
29	Medical student	Case 4	3	3	3	3	3	3	Research	Gynecology	A
29	Medical student	Case 4	3	3	3	3	3	3	General_Knowledge	Gynecology	A
30	Medical student	Case 4	2	3	2	2	2	3	Diagnostic	Gynecology	A
30	Medical student	Case 4	3	3	3	3	3	3	Management	Gynecology	A
30	Medical student	Case 4	3	3	3	3	3	3	Research	Gynecology	A
30	Medical student	Case 4	3	3	3	3	3	3	General_Knowledge	Gynecology	A
32	Medical student	Case 4	3	3	3	3	3	3	Diagnostic	Gynecology	A
32	Medical student	Case 4	3	3	3	3	3	3	Management	Gynecology	A
32	Medical student	Case 4	2	3	2	2	2	2	Research	Gynecology	A
32	Medical student	Case 4	3	3	3	3	3	3	General_Knowledge	Gynecology	A
34	Medical student	Case 4	3	3	3	3	3	3	Diagnostic	Gynecology	A
34	Medical student	Case 4	3	3	3	3	3	3	Management	Gynecology	A
34	Medical student	Case 4	2	3	3	3	2	3	Research	Gynecology	A
34	Medical student	Case 4	3	3	3	3	3	3	General_Knowledge	Gynecology	A
35	Medical student	Case 4	3	3	3	3	3	3	Diagnostic	Gynecology	A
35	Medical student	Case 4	2	3	2	2	1	2	Management	Gynecology	A
35	Medical student	Case 4	2	3	3	3	3	3	Research	Gynecology	A
35	Medical student	Case 4	3	3	3	3	3	3	General_Knowledge	Gynecology	A
36	Medical student	Case 4	3	3	3	3	3	2	Diagnostic	Gynecology	A
36	Medical student	Case 4	2	3	1	2	1	2	Management	Gynecology	A
36	Medical student	Case 4	3	3	3	3	3	3	Research	Gynecology	A
36	Medical student	Case 4	3	3	3	3	3	3	General_Knowledge	Gynecology	A
37	Medical student	Case 4	3	3	3	3	3	3	Diagnostic	Gynecology	A
37	Medical student	Case 4	2	2	2	2	1	2	Management	Gynecology	A
37	Medical student	Case 4	3	3	3	3	3	3	Research	Gynecology	A
37	Medical student	Case 4	3	3	3	3	3	3	General_Knowledge	Gynecology	A
38	Medical student	Case 4	3	3	3	3	3	3	Diagnostic	Gynecology	A
38	Medical student	Case 4	3	3	3	3	3	3	Management	Gynecology	A
38	Medical student	Case 4	2	3	2	2	3	3	Research	Gynecology	A
38	Medical student	Case 4	3	3	3	3	3	3	General_Knowledge	Gynecology	A
39	Medical student	Case 4	2	3	2	2	2	3	Diagnostic	Gynecology	A
39	Medical student	Case 4	2	3	3	3	3	3	Management	Gynecology	A
39	Medical student	Case 4	2	3	2	3	2	3	Research	Gynecology	A
39	Medical student	Case 4	3	3	3	3	3	3	General_Knowledge	Gynecology	A
40	Medical student	Case 4	3	3	3	3	3	3	Diagnostic	Gynecology	A
40	Medical student	Case 4	3	3	3	3	3	3	Management	Gynecology	A
40	Medical student	Case 4	2	3	3	3	3	3	Research	Gynecology	A
40	Medical student	Case 4	3	3	3	3	3	3	General_Knowledge	Gynecology	A
41	Medical student	Case 4	3	3	3	3	3	3	Diagnostic	Gynecology	A
41	Medical student	Case 4	2	3	2	2	1	2	Management	Gynecology	A
41	Medical student	Case 4	3	3	3	3	3	3	Research	Gynecology	A
41	Medical student	Case 4	3	3	3	3	3	3	General_Knowledge	Gynecology	A
42	Medical student	Case 4	3	3	3	3	3	3	Diagnostic	Gynecology	A
42	Medical student	Case 4	3	3	3	3	3	3	Management	Gynecology	A
42	Medical student	Case 4	3	3	3	3	3	3	Research	Gynecology	A
42	Medical student	Case 4	3	3	3	3	3	3	General_Knowledge	Gynecology	A
43	Medical student	Case 4	3	3	3	3	3	3	Diagnostic	Gynecology	A
43	Medical student	Case 4	1	2	1	1	1	1	Management	Gynecology	A
43	Medical student	Case 4	1	2	1	1	1	1	Research	Gynecology	A
43	Medical student	Case 4	2	3	3	3	3	3	General_Knowledge	Gynecology	A
44	Medical student	Case 4	3	3	3	3	3	3	Diagnostic	Gynecology	A
44	Medical student	Case 4	1	2	2	2	1	2	Management	Gynecology	A
44	Medical student	Case 4	3	3	3	3	3	3	Research	Gynecology	A
44	Medical student	Case 4	3	3	3	3	3	3	General_Knowledge	Gynecology	A
45	Medical student	Case 4	3	3	3	3	3	3	Diagnostic	Gynecology	A
45	Medical student	Case 4	3	3	3	3	3	3	Management	Gynecology	A
45	Medical student	Case 4	2	2	1	1	1	2	Research	Gynecology	A
45	Medical student	Case 4	2	3	3	3	3	3	General_Knowledge	Gynecology	A
46	Medical student	Case 4	3	3	3	3	3	3	Diagnostic	Gynecology	A
46	Medical student	Case 4	3	3	3	3	3	3	Management	Gynecology	A
46	Medical student	Case 4	3	3	3	3	3	3	Research	Gynecology	A
46	Medical student	Case 4	3	3	3	3	3	3	General_Knowledge	Gynecology	A
47	Medical student	Case 4	3	3	3	3	3	3	Diagnostic	Gynecology	A
47	Medical student	Case 4	3	3	3	3	3	3	Management	Gynecology	A
47	Medical student	Case 4	3	3	3	3	3	3	Research	Gynecology	A
47	Medical student	Case 4	3	3	3	3	3	3	General_Knowledge	Gynecology	A
50	Medical student	Case 4	3	3	3	3	3	3	Diagnostic	Gynecology	A
50	Medical student	Case 4	3	3	3	3	3	3	Management	Gynecology	A
50	Medical student	Case 4	2	3	3	3	3	3	Research	Gynecology	A
50	Medical student	Case 4	2	3	3	3	2	3	General_Knowledge	Gynecology	A
51	Medical student	Case 4	3	3	3	3	3	3	Diagnostic	Gynecology	A
51	Medical student	Case 4	2	3	2	2	2	2	Management	Gynecology	A
51	Medical student	Case 4	3	3	3	3	3	3	Research	Gynecology	A
51	Medical student	Case 4	1	3	2	2	2	2	General_Knowledge	Gynecology	A
52	Medical student	Case 4	3	3	3	3	3	3	Diagnostic	Gynecology	A
52	Medical student	Case 4	2	3	2	3	3	3	Management	Gynecology	A
52	Medical student	Case 4	2	2	1	1	1	2	Research	Gynecology	A
52	Medical student	Case 4	3	3	3	3	3	3	General_Knowledge	Gynecology	A
53	Medical student	Case 4	3	3	3	3	3	3	Diagnostic	Gynecology	A
53	Medical student	Case 4	2	2	2	2	2	2	Management	Gynecology	A
53	Medical student	Case 4	2	3	2	3	2	3	Research	Gynecology	A
53	Medical student	Case 4	3	3	3	3	3	3	General_Knowledge	Gynecology	A
54	Medical student	Case 4	3	3	3	3	3	3	Diagnostic	Gynecology	A
54	Medical student	Case 4	2	2	1	1	1	1	Management	Gynecology	A
54	Medical student	Case 4	3	3	3	3	3	3	Research	Gynecology	A
54	Medical student	Case 4	3	3	3	3	3	3	General_Knowledge	Gynecology	A
55	Medical student	Case 4	3	3	3	3	3	3	Diagnostic	Gynecology	A
55	Medical student	Case 4	3	3	3	3	3	3	Management	Gynecology	A
55	Medical student	Case 4	2	3	2	2	2	2	Research	Gynecology	A
55	Medical student	Case 4	3	3	3	3	3	3	General_Knowledge	Gynecology	A
57	Medical student	Case 4	2	3	2	2	2	2	Diagnostic	Gynecology	A
57	Medical student	Case 4	2	3	2	2	2	2	Management	Gynecology	A
57	Medical student	Case 4	2	3	3	3	3	3	Research	Gynecology	A
57	Medical student	Case 4	3	3	3	3	3	3	General_Knowledge	Gynecology	A
58	Medical student	Case 4	3	3	3	3	3	3	Diagnostic	Gynecology	B
58	Medical student	Case 4	2	3	2	2	2	2	Management	Gynecology	B
58	Medical student	Case 4	1	2	1	1	1	1	Research	Gynecology	B
58	Medical student	Case 4	3	3	3	3	3	3	General_Knowledge	Gynecology	B
59	Medical student	Case 4	2	3	2	2	2	3	Diagnostic	Gynecology	B
59	Medical student	Case 4	2	2	2	2	1	1	Management	Gynecology	B
59	Medical student	Case 4	1	2	1	1	1	1	Research	Gynecology	B
59	Medical student	Case 4	3	3	3	3	3	3	General_Knowledge	Gynecology	B
60	Medical student	Case 4	2	3	2	2	2	3	Diagnostic	Gynecology	B
60	Medical student	Case 4	3	3	3	3	3	3	Management	Gynecology	B
60	Medical student	Case 4	2	3	3	3	3	2	Research	Gynecology	B
60	Medical student	Case 4	1	3	2	2	2	2	General_Knowledge	Gynecology	B
61	Medical student	Case 4	2	3	2	2	2	3	Diagnostic	Gynecology	B
61	Medical student	Case 4	3	3	3	3	3	3	Management	Gynecology	B
61	Medical student	Case 4	2	3	2	3	2	3	Research	Gynecology	B
61	Medical student	Case 4	3	3	3	3	3	3	General_Knowledge	Gynecology	B
62	Medical student	Case 4	3	3	3	3	3	3	Diagnostic	Gynecology	B
62	Medical student	Case 4	3	3	3	3	3	3	Management	Gynecology	B
62	Medical student	Case 4	2	3	3	3	1	3	Research	Gynecology	B
62	Medical student	Case 4	2	3	3	3	3	3	General_Knowledge	Gynecology	B
63	Medical student	Case 4	3	3	3	3	3	3	Diagnostic	Gynecology	B
63	Medical student	Case 4	3	3	3	3	3	3	Management	Gynecology	B
63	Medical student	Case 4	2	3	3	3	3	3	Research	Gynecology	B
63	Medical student	Case 4	3	3	3	3	3	3	General_Knowledge	Gynecology	B
64	Medical student	Case 4	3	3	3	3	3	3	Diagnostic	Gynecology	B
64	Medical student	Case 4	2	1	2	2	1	2	Management	Gynecology	B
64	Medical student	Case 4	2	2	1	1	1	2	Research	Gynecology	B
64	Medical student	Case 4	2	1	2	2	2	2	General_Knowledge	Gynecology	B
65	Medical student	Case 4	3	3	3	3	3	3	Diagnostic	Gynecology	B
65	Medical student	Case 4	2	2	1	1	1	2	Management	Gynecology	B
65	Medical student	Case 4	2	3	2	2	2	2	Research	Gynecology	B
65	Medical student	Case 4	3	3	3	3	3	3	General_Knowledge	Gynecology	B
66	Medical student	Case 4	3	3	3	3	3	3	Diagnostic	Gynecology	B
66	Medical student	Case 4	1	2	1	1	1	1	Management	Gynecology	B
66	Medical student	Case 4	2	3	2	2	2	2	Research	Gynecology	B
66	Medical student	Case 4	3	3	3	3	3	3	General_Knowledge	Gynecology	B
67	Medical student	Case 4	3	3	3	3	3	3	Diagnostic	Gynecology	B
67	Medical student	Case 4	3	3	3	3	3	3	Management	Gynecology	B
67	Medical student	Case 4	1	1	1	1	1	1	Research	Gynecology	B
67	Medical student	Case 4	1	2	1	1	1	1	General_Knowledge	Gynecology	B
70	Medical student	Case 4	3	3	3	3	3	3	Diagnostic	Gynecology	B
70	Medical student	Case 4	3	3	3	3	3	3	Management	Gynecology	B
70	Medical student	Case 4	3	3	3	3	3	3	Research	Gynecology	B
70	Medical student	Case 4	2	3	3	2	2	3	General_Knowledge	Gynecology	B
72	Medical student	Case 4	3	3	3	3	3	3	Diagnostic	Gynecology	B
72	Medical student	Case 4	1	1	1	1	1	1	Management	Gynecology	B
72	Medical student	Case 4	3	3	3	3	3	3	Research	Gynecology	B
72	Medical student	Case 4	2	3	3	3	3	3	General_Knowledge	Gynecology	B
74	Medical student	Case 4	3	3	3	3	3	3	Diagnostic	Gynecology	B
74	Medical student	Case 4	2	3	2	2	2	2	Management	Gynecology	B
74	Medical student	Case 4	3	3	3	3	3	3	Research	Gynecology	B
74	Medical student	Case 4	3	3	3	3	3	3	General_Knowledge	Gynecology	B
75	Medical student	Case 4	1	2	1	1	1	1	Diagnostic	Gynecology	B
75	Medical student	Case 4	2	3	2	2	2	2	Management	Gynecology	B
75	Medical student	Case 4	1	2	1	1	1	1	Research	Gynecology	B
75	Medical student	Case 4	3	3	3	3	3	3	General_Knowledge	Gynecology	B
76	Medical student	Case 4	3	3	3	3	3	3	Diagnostic	Gynecology	B
76	Medical student	Case 4	3	3	3	3	3	3	Management	Gynecology	B
76	Medical student	Case 4	3	3	3	3	3	3	Research	Gynecology	B
76	Medical student	Case 4	2	3	2	3	2	3	General_Knowledge	Gynecology	B
77	Medical student	Case 4	3	3	3	3	3	3	Diagnostic	Gynecology	B
77	Medical student	Case 4	3	3	3	3	3	3	Management	Gynecology	B
77	Medical student	Case 4	2	3	3	3	2	2	Research	Gynecology	B
77	Medical student	Case 4	2	3	3	3	3	3	General_Knowledge	Gynecology	B
78	Medical student	Case 4	3	3	3	3	3	3	Diagnostic	Gynecology	B
78	Medical student	Case 4	3	3	3	3	3	3	Management	Gynecology	B
78	Medical student	Case 4	2	2	1	1	1	1	Research	Gynecology	B
78	Medical student	Case 4	3	3	3	3	3	3	General_Knowledge	Gynecology	B
81	Medical student	Case 4	3	3	3	3	3	3	Diagnostic	Gynecology	B
81	Medical student	Case 4	2	3	3	2	2	2	Management	Gynecology	B
81	Medical student	Case 4	3	3	3	3	3	3	Research	Gynecology	B
81	Medical student	Case 4	3	3	3	3	3	3	General_Knowledge	Gynecology	B
83	Medical student	Case 4	3	3	3	3	3	3	Diagnostic	Gynecology	B
83	Medical student	Case 4	2	3	2	2	1	2	Management	Gynecology	B
83	Medical student	Case 4	3	3	3	3	3	3	Research	Gynecology	B
83	Medical student	Case 4	3	3	3	3	3	3	General_Knowledge	Gynecology	B
84	Medical student	Case 4	3	3	3	3	3	3	Diagnostic	Gynecology	B
84	Medical student	Case 4	3	3	3	3	3	3	Management	Gynecology	B
84	Medical student	Case 4	3	3	3	3	3	3	Research	Gynecology	B
84	Medical student	Case 4	3	3	3	3	3	3	General_Knowledge	Gynecology	B
85	Medical student	Case 4	3	3	3	3	3	3	Diagnostic	Gynecology	B
85	Medical student	Case 4	2	3	2	2	2	2	Management	Gynecology	B
85	Medical student	Case 4	2	3	1	3	2	3	Research	Gynecology	B
85	Medical student	Case 4	2	3	2	2	2	2	General_Knowledge	Gynecology	B
86	Medical student	Case 4	2	3	2	2	2	2	Diagnostic	Gynecology	B
86	Medical student	Case 4	3	3	3	3	3	3	Management	Gynecology	B
86	Medical student	Case 4	2	3	3	3	2	2	Research	Gynecology	B
86	Medical student	Case 4	2	3	2	2	2	2	General_Knowledge	Gynecology	B
88	Medical student	Case 4	2	3	2	2	2	2	Diagnostic	Gynecology	B
88	Medical student	Case 4	2	3	2	2	2	2	Management	Gynecology	B
88	Medical student	Case 4	2	3	2	2	2	2	Research	Gynecology	B
88	Medical student	Case 4	2	3	3	3	3	3	General_Knowledge	Gynecology	B
89	Medical student	Case 4	3	3	3	3	3	3	Diagnostic	Gynecology	B
89	Medical student	Case 4	2	3	1	1	1	2	Management	Gynecology	B
89	Medical student	Case 4	2	2	1	1	1	1	Research	Gynecology	B
89	Medical student	Case 4	2	3	2	2	2	2	General_Knowledge	Gynecology	B
90	Medical student	Case 4	3	3	3	3	3	3	Diagnostic	Gynecology	B
90	Medical student	Case 4	2	3	2	1	2	2	Management	Gynecology	B
90	Medical student	Case 4	2	3	1	2	2	2	Research	Gynecology	B
90	Medical student	Case 4	1	3	2	3	3	3	General_Knowledge	Gynecology	B
91	Medical student	Case 4	3	3	3	3	3	3	Diagnostic	Gynecology	B
91	Medical student	Case 4	3	3	3	3	3	3	Management	Gynecology	B
91	Medical student	Case 4	2	3	2	2	2	2	Research	Gynecology	B
91	Medical student	Case 4	3	3	3	3	3	3	General_Knowledge	Gynecology	B
92	Medical student	Case 4	2	2	1	1	2	2	Diagnostic	Gynecology	B
92	Medical student	Case 4	3	3	3	3	3	3	Management	Gynecology	B
92	Medical student	Case 4	2	2	2	2	2	1	Research	Gynecology	B
92	Medical student	Case 4	3	3	3	3	3	3	General_Knowledge	Gynecology	B
93	Medical student	Case 4	2	3	1	2	2	2	Diagnostic	Gynecology	B
93	Medical student	Case 4	2	3	2	2	2	2	Management	Gynecology	B
93	Medical student	Case 4	3	3	3	3	3	3	Research	Gynecology	B
93	Medical student	Case 4	3	3	3	3	3	3	General_Knowledge	Gynecology	B
94	Medical student	Case 4	3	3	3	3	3	3	Diagnostic	Gynecology	B
94	Medical student	Case 4	2	3	1	1	1	2	Management	Gynecology	B
94	Medical student	Case 4	2	3	3	2	2	2	Research	Gynecology	B
94	Medical student	Case 4	2	3	3	3	3	3	General_Knowledge	Gynecology	B
95	Medical student	Case 4	3	3	2	3	3	3	Diagnostic	Gynecology	B
95	Medical student	Case 4	2	3	2	3	2	2	Management	Gynecology	B
95	Medical student	Case 4	2	2	1	1	1	1	Research	Gynecology	B
95	Medical student	Case 4	3	3	3	3	3	3	General_Knowledge	Gynecology	B
96	Medical student	Case 4	2	3	2	2	2	2	Diagnostic	Gynecology	B
96	Medical student	Case 4	2	2	1	1	1	1	Management	Gynecology	B
96	Medical student	Case 4	2	3	1	2	2	2	Research	Gynecology	B
96	Medical student	Case 4	1	1	1	1	1	1	General_Knowledge	Gynecology	B
97	Medical student	Case 4	3	3	3	3	3	3	Diagnostic	Gynecology	B
97	Medical student	Case 4	3	3	3	3	3	3	Management	Gynecology	B
97	Medical student	Case 4	2	3	1	2	2	2	Research	Gynecology	B
97	Medical student	Case 4	3	3	3	3	3	3	General_Knowledge	Gynecology	B
98	Medical student	Case 4	3	3	3	3	3	3	Diagnostic	Gynecology	B
98	Medical student	Case 4	2	3	2	2	2	2	Management	Gynecology	B
98	Medical student	Case 4	2	3	1	2	2	2	Research	Gynecology	B
98	Medical student	Case 4	3	3	3	3	3	3	General_Knowledge	Gynecology	B
99	Medical student	Case 4	3	3	3	3	3	3	Diagnostic	Gynecology	B
99	Medical student	Case 4	3	3	3	3	3	3	Management	Gynecology	B
99	Medical student	Case 4	2	2	1	1	1	1	Research	Gynecology	B
99	Medical student	Case 4	3	3	2	3	3	3	General_Knowledge	Gynecology	B
100	Medical student	Case 4	3	3	3	3	3	3	Diagnostic	Gynecology	B
100	Medical student	Case 4	2	3	2	2	2	2	Management	Gynecology	B
100	Medical student	Case 4	2	3	1	2	2	2	Research	Gynecology	B
100	Medical student	Case 4	2	3	2	2	2	3	General_Knowledge	Gynecology	B
101	Medical student	Case 4	3	3	3	3	3	3	Diagnostic	Gynecology	B
101	Medical student	Case 4	2	2	1	1	1	1	Management	Gynecology	B
101	Medical student	Case 4	2	3	1	1	1	2	Research	Gynecology	B
101	Medical student	Case 4	1	2	1	1	1	1	General_Knowledge	Gynecology	B
102	Medical student	Case 4	1	2	1	1	1	1	Diagnostic	Gynecology	B
102	Medical student	Case 4	1	2	1	1	1	1	Management	Gynecology	B
102	Medical student	Case 4	2	3	1	1	1	1	Research	Gynecology	B
102	Medical student	Case 4	2	2	2	2	2	2	General_Knowledge	Gynecology	B
103	Medical student	Case 4	3	3	3	3	3	3	Diagnostic	Gynecology	B
103	Medical student	Case 4	2	3	2	2	1	2	Management	Gynecology	B
103	Medical student	Case 4	2	2	1	1	1	1	Research	Gynecology	B
103	Medical student	Case 4	2	3	2	2	2	2	General_Knowledge	Gynecology	B
105	Medical student	Case 4	3	3	3	3	3	3	Diagnostic	Gynecology	B
105	Medical student	Case 4	2	3	2	2	1	2	Management	Gynecology	B
105	Medical student	Case 4	3	3	3	3	3	3	Research	Gynecology	B
105	Medical student	Case 4	3	3	3	3	3	3	General_Knowledge	Gynecology	B
106	Medical student	Case 4	2	3	2	2	2	2	Diagnostic	Gynecology	B
106	Medical student	Case 4	2	3	2	2	1	2	Management	Gynecology	B
106	Medical student	Case 4	2	3	2	3	3	3	Research	Gynecology	B
106	Medical student	Case 4	3	3	3	3	3	3	General_Knowledge	Gynecology	B
